# The autumn COVID-19 surge dates in Europe are linked to latitudes and not to temperature, nor to humidity, pointing vitamin D as a contributing factor

**DOI:** 10.1101/2020.10.28.20221176

**Authors:** Stephan Walrand

## Abstract

**Purpose:** Determining the triggering factor of the sudden surge of the daily new COVID-19 cases arising in most European countries during 2020 Autumn.

**Methods:** The dates of the surge were determined using a fitting of the two last months reported daily new cases in 18 European countries of latitude ranging from 39° to 62°.

**Results:** The study proves no correlation between the country surge date and its 2 weeks preceding temperature or humidity, but shows an impressive linear correlation with its latitude. The country surge date corresponds to the time when its sun UV daily dose drops below ≈ 34% of that of 0° latitude. Introducing reported seasonal blood 25-hydroxyvitamin D (25(OH)D) concentration variation into reported link between acute respiratory track infection risk with 25(OH)D concentration quantitatively explains the surge dynamics.

**Conclusions:** Several studies already substantiated a 25(OH)D concentration impact on COVID-19 severity. However by comparing different patients populations, discriminate whether low 25(OH)D concentration is a real factor of covid-19 severity or only a marker of another weakness being the primary severity factor can be challenging. The date of the surge is an intrapopulation observation and has the benefit to be only triggered by a parameter globally affecting the population, i.e. the sun UV daily dose decreases. The results support that low 25(OH)D concentration is thus well a contributing factor of COVID-19 severity, which joined with the previous studies makes a convincing bundle of evidence

## Supplementary material for "The autumn COVID-19 surge dates in Europe are linked to latitudes and not to temperature, nor to humidity, pointing vitamin D as a contributing factor": data and fit excel file (part 1 of 3)

### Sheet: RESULTS
country		school	temp.	hum.	PWC lat.	inflation	day	Sun UV	β/α	manual	date off	day of 30% UV		day		date for weather mean			hour range of mean
		opening	[C]	[%]	[deg]	start		[%]			[day]								8	20
Greece			22.9215	52.4924	38.7	1900-10-21 11:10:21	295.466	36.8162	1.20917	17	29.6655	291	301	295.466		1900-10-07 11:10:21	1900-10-21 11:10:21
Portugal		2020-09-14	17.8656	78.7562	39.7	1900-10-10 03:53:52	284.162	41.2947	1.06307	8	18.3624	298	308	284.162		1900-09-26 03:53:52	1900-10-10 03:53:52
Spain			18.226	46.8442	39.8	1900-10-14 17:18:37	288.721	39.0994	1.36643	11	22.9213	298	308	288.721		1900-09-30 17:18:37	1900-10-14 17:18:37
Bulgaria		2020-09-14	22.3634	54.9689	42.8	1900-10-06 13:49:49	280.576	39.1162	1.15658	6	14.7763	290	300	280.576		1900-09-22 13:49:49	1900-10-06 13:49:49
Italy		2020-09-14	19.7357	70.2321	42.9	1900-10-06 15:23:05	280.641	39.1162	1.01957	7	14.841	290	300	280.641		1900-09-22 15:23:05	1900-10-06 15:23:05
Serbia		2020-09-01	14.9177	72.3196	43.8	1900-10-18 19:31:49	292.814	31.6547	1.1291	18	27.0138	288	298	292.814		1900-10-04 19:31:49	1900-10-18 19:31:49
Croatia		2020-09-01	17.4357	67.6964	45.3	1900-10-10 00:43:22	284.03	33.9384	1.06231	9	18.2301	284	294	284.03		1900-09-26 00:43:22	1900-10-10 00:43:22
Slovenia		2020-09-01	13.1308	82.8785	46.2	1900-10-12 06:27:07	286.269	31.5473	1.1696	13	20.4688	282	292	286.269		1900-09-28 06:27:07	1900-10-12 06:27:07
Switzerland		aug 17	13.5435	77.7297	47	1900-10-04 23:43:14	278.988	34.4765	1.25034	6	13.1884	279	289	278.988		1900-09-20 23:43:14	1900-10-04 23:43:14
France		2020-09-01	13.7477	79.7072	47.2	1900-10-11 16:38:44	285.694	31.0075	1.08872	5	19.8936	279	289	285.694		1900-09-27 16:38:44	1900-10-11 16:38:44
Austria		2020-09-08	13.3343	71.003	47.8	1900-10-16 06:09:34	290.257	27.5636	1.10018	14	24.4567	277	287	290.257		1900-10-02 06:09:34	1900-10-16 06:09:34
Belgium		2020-09-01	20.7948	53.0065	50.8	1900-09-25 17:55:32	269.747	34.2883	1.02352	1	3.9469	270	280	269.747		1900-09-11 17:55:32	1900-09-25 17:55:32
Germany		aug 14	14.4896	72.5649	50.9	1900-10-06 15:13:44	280.635	28.532	1.14605	6	14.8345	270	280	280.635		1900-09-22 15:13:44	1900-10-06 15:13:44
Netherland		2020-09-01	18.4849	66.3735	52.1	1900-09-26 13:12:49	270.551	32.3641	1.0765	1	4.75057	267	277	270.551		1900-09-12 13:12:49	1900-09-26 13:12:49
UK		2020-09-01	17.6792	66.7987	52.8	1900-09-19 11:10:18	263.465	35.2825	1.14083	-3	-2.33451	266	276	263.465		1900-09-05 11:10:18	1900-09-19 11:10:18
Russia			18.0938	58.5281	54.3	1900-09-13 12:23:59	257.517	36.8921	1.06108	-6	-8.28334	262	272	257.517		1900-08-30 12:23:59	1900-09-13 12:23:59
Sweden		2020-09-01	15.3669	71.7143	59	1900-09-13 16:03:48	257.669	30.1203		-13	-8.13069	253	263	257.669		1900-08-30 16:03:48	1900-09-13 16:03:48
Finland		aug 14	14.5804	72.6667	61.8	1900-09-10 02:20:29	254.098	27.1288	1.11116	-13	-11.7024	246	256	254.098		1900-08-27 02:20:29	1900-09-10 02:20:29
mean							<UV>	33.9022	off
		2020-01-01							100
										fitted
		school			90-lat	auto	manu	diff
Greece			22.9215	52.4924	51.3	22.4655	17	5.46552
Portugal		-16	17.8656	78.7562	50.3	11.1624	8	3.16242
Spain			18.226	46.8442	50.2	15.7213	11	4.72127
Bulgaria		-16	22.3634	54.9689	47.2	7.57626	6	1.57626
Italy		-16	19.7357	70.2321	47.1	7.64104	7	0.641036
Serbia		-29	14.9177	72.3196	46.2	19.8138	18	1.81377
Croatia		-29	17.4357	67.6964	44.7	11.0301	9	2.03012
Slovenia		-29	13.1308	82.8785	43.8	13.2688	13	0.268838
Switzerland		#VALUE!	13.5435	77.7297	43	5.98836	6	-0.0116424
France		-29	13.7477	79.7072	42.8	12.6936	5	7.69357
Austria		-22	13.3343	71.003	42.2	17.2567	14	3.25665
Belgium		-29	20.7948	53.0065	39.2	-3.2531	1	-4.2531
Germany		#VALUE!	14.4896	72.5649	39.1	7.63454	6	1.63454
Netherland		-29	18.4849	66.3735	37.9	-2.44943	1	-3.44943
UK		-29	17.6792	66.7987	37.2	-9.53451	-3	-6.53451
Russia			18.0938	58.5281	35.7	-15.4833	-6	-9.48334
Sweden		-29	15.3669	71.7143	31	-15.3307	-13	-2.33069
Finland		#VALUE!	14.5804	72.6667	28.2	-18.9024	-13	-5.90244
								<diff>	(β-α) [%]
					Tc offset	7.2		0.0166029	13.9604		gam	0.252
									automatically fitted
									manually determined

### Sheet: SUN UV inactivation
duration	30
t90	k(t)
60	0.316228
80	0.421697
100	0.501187
120	0.562341
140	0.61054
160	0.649382
180	0.681292
200	0.707946
220	0.730527
240	0.749894

### Sheet: SUN UV for vit D
Ligne 2 x	32°	38°7	39°75	42°85	43°8	45°3	46°2	47°1	47°8	50°85	52°1	52°8	54°3	59°	62°		PWC lat.	fitted	fit sun UV					Ligne 12 x	20°	Ligne 11 x	40°	Ligne 13 x	56°	Ligne 3 x	70°
3	27.1522	12.7987	12.1134	10.0901	9.47002	8.491	7.90359	7.31618	6.85931	4.86865	4.0528	3.59592	2.61691	1.22918	0.950994		38.7	295.466	36.8162					0.71062	49.1674	2.01506	11.8503	1.67033	1.50099	0	0
4	27.3732	12.9128	12.2211	10.1791	9.55329	8.56521	7.97237	7.37952	6.91841	4.90932	4.08592	3.62481	2.63673	1.23668	0.956449		39.7	284.162	41.2947					1.16297	49.364	2.46843	11.9502	2.12473	1.50418	2.26346	0.209174
5	27.5771	13.0416	12.3433	10.282	9.65025	8.65281	8.05434	7.45587	6.9904	4.96226	4.13106	3.66559	2.66814	1.25302	0.968336		39.8	288.721	39.0994					1.61532	49.5605	3.13724	11.971	2.57913	1.50736	2.71658	0.209174
6	27.8373	13.1723	12.4715	10.4026	9.76854	8.76745	8.16679	7.56614	7.09896	5.06341	4.22917	3.76199	2.7609	1.30882	0.991307		42.8	280.576	39.1162					2.19389	49.758	3.83061	12.0564	3.03353	1.51054	3.16969	0.209174
7	28.0417	13.2567	12.5512	10.4683	9.82997	8.82211	8.21739	7.61268	7.14234	5.09302	4.25314	3.7828	2.77494	1.3069	0.981109		42.9	280.641	39.1162					2.74722	49.9553	4.28398	12.1563	3.48793	1.51372	3.62281	0.209174
8	28.3888	13.4487	12.7378	10.6389	9.99575	8.98018	8.37083	7.76149	7.28756	5.22256	4.37624	3.90231	2.88674	1.38788	1.04		43.8	292.814	31.6547					3.19957	50.1518	4.95279	12.1771	3.94233	1.51691	4.07593	0.209174
9	28.5485	13.4523	12.7418	10.644	10.0011	8.98606	8.37702	7.76799	7.29429	5.23034	4.38446	3.91076	2.8957	1.39538	1.04545		45.3	284.03	33.9384					3.65192	50.3484	5.51948	12.3046	4.61114	1.53771	4.52905	0.209174
10	28.8375	13.6893	12.9648	10.8257	10.1701	9.13507	8.51404	7.893	7.40998	5.30536	4.44281	3.95979	2.92473	1.40038	1.04909		46.2	286.269	31.5473					4.10427	50.545	6.09954	12.3624	5.30451	1.62315	4.98217	0.209174
11	29.1083	13.8255	13.094	10.9342	10.2723	9.22725	8.60021	7.97317	7.48548	5.36052	4.48963	4.00193	2.95687	1.41672	1.06098		47	278.988	34.4765					4.56488	50.6771	6.76834	12.3832	5.75891	1.62633	5.43529	0.209174
12	29.3417	13.8818	13.1522	10.9982	10.3381	9.29584	8.67049	8.04513	7.55875	5.4395	4.57095	4.08456	3.04231	1.48635	1.11162		47.2	285.694	31.0075					5.23618	50.9397	7.33504	12.5108	6.21331	1.62951	5.81311	0.14461
13	29.7538	14.2454	13.5	11.2993	10.6249	9.56004	8.92113	8.28222	7.7853	5.62011	4.73274	4.23581	3.17097	1.56733	1.17051		47.8	290.257	27.5636					5.68853	51.1363	7.91509	12.5685	6.66771	1.63269	6.34186	0.112328
14	30.0027	14.3264	13.5764	11.3624	10.6839	9.61257	8.96978	8.32699	7.82704	5.6487	4.75593	4.25599	3.18467	1.57233	1.17415		50.8	269.747	34.2883					6.14088	51.3328	8.49571	12.5726	7.12211	1.63588	6.79498	0.112328
15	30.4876	14.5191	13.7639	11.5343	10.8511	9.77228	9.125	8.47771	7.97426	5.78068	4.88167	4.37822	3.29941	1.6558	1.23486		50.9	280.635	28.532					6.59323	51.5294	9.17526	12.7708	7.57548	1.73575	7.2481	0.112328
16	30.8416	14.7258	13.9644	11.7162	11.0273	9.93948	9.2868	8.63412	8.12647	5.9146	5.0081	4.50046	3.41265	1.73678	1.29375		52.1	270.551	32.3641					7.04558	51.726	9.94505	12.7923	8.02988	1.73893	7.70122	0.112328
17	31.167	14.9401	14.1669	11.8841	11.1845	10.08	9.41721	8.75446	8.23899	5.99301	5.07252	4.55705	3.45247	1.75312	1.30563		52.8	263.465	35.2825					7.49793	51.9226	10.5117	12.9198	8.48429	1.74212	8.15434	0.112328
18	31.5475	15.152	14.3771	12.0896	11.3886	10.2817	9.61755	8.95342	8.43688	6.18622	5.26382	4.74727	3.64039	1.89873	1.41153		54.3	257.517	36.8921					7.95028	52.1191	11.218	12.9785	8.93869	1.7453	8.60746	0.112328
19	31.8132	15.3291	14.545	12.23	11.5206	10.4004	9.7283	9.0562	8.53346	6.2558	5.32233	4.79959	3.67943	1.91757	1.42523		59	257.669	30.1203					8.40263	52.3157	12.0751	13.1875	9.39309	1.74848	9.06057	0.112328
20	32.2317	15.556	14.7694	12.4469	11.7352	10.6114	9.93716	9.2629	8.73848	6.45349	5.51702	4.99259	3.86883	2.06317	1.53113		61.8	254.098	27.1288					8.85498	52.5123	12.7796	13.3225	9.84749	1.75166	9.51369	0.112328
21	32.6139	15.8138	15.0128	12.6478	11.9231	10.7788	10.0922	9.40562	8.8716	6.54483	5.59124	5.05723	3.91291	2.07952	1.54301									9.30733	52.7088	13.5741	13.3979	10.5163	1.77247	9.96681	0.112328
22	32.9648	16.1758	15.3641	12.9675	12.2331	11.0734	10.3776	9.68186	9.1407	6.78277	5.8164	5.27524	4.1156	2.22512	1.64891				33.9022					9.75968	52.9054	14.1408	13.5254	11.2097	1.85791	10.4199	0.112328
23	33.3412	16.3617	15.5477	13.1444	12.4079	11.245	10.5472	9.84951	9.30682	6.94227	5.9732	5.43051	4.26762	2.34513	1.74058									10.212	53.102	14.8471	13.5841	11.6641	1.86109	10.873	0.112328
24	33.7445	16.641	15.8146	13.3748	12.6271	11.4465	10.7382	10.0298	9.47887	7.07838	6.09456	5.54363	4.36306	2.42167	1.81826			manual	man sun UV					10.8401	53.3911	15.6418	13.7831	12.1185	1.86427	11.3262	0.112328
25	34.213	17.0522	16.2086	13.7179	12.9546	11.7495	11.0264	10.3033	9.74085	7.29035	6.28604	5.72363	4.51846	2.52187	1.89113			290	39.4967					11.3419	53.6901	16.5485	13.9828	12.5718	1.96415	11.7793	0.112328
26	34.4476	17.0391	16.2061	13.7466	12.9928	11.8027	11.0887	10.3746	9.81927	7.39942	6.40768	5.8523	4.66221	2.669	2.02455			281	42.9348					11.7942	53.8866	17.5177	14.1927	13.0262	1.96733	12.2324	0.112328
27	34.9537	17.3956	16.5481	14.0457	13.2789	12.0681	11.3416	10.6151	10.05	7.58806	6.57905	6.01401	4.80319	2.76477	2.09861			284	41.2947					12.2466	54.0832	18.386	14.3583	13.4806	1.97051	12.6855	0.112328
28	35.5004	17.9415	17.0731	14.5093	13.7236	12.4831	11.7388	10.9944	10.4155	7.89308	6.85929	6.28037	5.03983	2.94152	2.24916			279	39.7703					12.472	54.254	19.2688	14.5821	14.1494	1.99131	13.1386	0.112328
29	35.9461	18.1536	17.2801	14.7011	13.9108	12.6629	11.9142	11.1655	10.5831	8.04578	7.00589	6.42354	5.17567	3.06247	2.36354			280	39.1162					12.6977	54.4006	20.3957	14.822	14.8428	2.07675	13.5918	0.112328
30	36.4185	18.5656	17.6794	15.063	14.2612	12.9952	12.2356	11.476	10.8852	8.31096	7.25596	6.66515	5.39915	3.22538	2.48642			291	32.1632					13.1492	54.6697	21.2248	15.0873	15.2962	2.17663	14.0449	0.112328
31	36.7453	18.6874	17.8035	15.1938	14.394	13.1313	12.3736	11.616	11.0267	8.45906	7.40676	6.81747	5.55471	3.3678	2.612			282	34.8687					13.7021	54.91	21.6417	15.1708	15.7506	2.17981	14.498	0.112328
32	37.2216	19.1031	18.2087	15.5681	14.7589	13.4812	12.7146	11.948	11.3518	8.75378	7.68903	7.09277	5.81508	3.57982	2.79261			286	31.5473					14.0519	55.2563	22.4653	15.3539	16.4194	2.20061	14.9511	0.112328
33	37.6697	19.3739	18.4677	15.7921	14.9721	13.6775	12.9007	12.1239	11.5198	8.88735	7.80848	7.20432	5.90968	3.63906	2.8357			279	34.093					14.6048	55.4965	23.5683	15.6179	17.1128	2.28605	15.4042	0.112328
34	38.2295	19.7169	18.8004	16.0947	15.2656	13.9564	13.1708	12.3853	11.7743	9.11229	8.02128	7.41032	6.10112	3.79726	2.97716			278	34.4765					14.9545	55.8428	24.3974	15.8831	17.5661	2.38593	15.8573	0.112328
35	38.7686	20.2009	19.2643	16.4992	15.6518	14.3139	13.5111	12.7083	12.0839	9.36339	8.24842	7.62403	6.28607	3.93772	3.10573			287	29.0903					15.5074	56.083	24.9275	16.0077	18.0205	2.38911	16.3105	0.112328
36	39.2189	20.5377	19.5959	16.8153	15.9632	14.6177	13.8104	13.0031	12.3752	9.63947	8.51824	7.89036	6.54489	4.1344	3.24877			274	31.7638					15.8572	56.4293	26.0903	16.3463	18.6894	2.40991	16.7636	0.112328
37	39.729	21.0179	20.0591	17.2282	16.3607	14.9909	14.169	13.3472	12.7079	9.92271	8.78122	8.14199	6.7722	4.3121	3.40442			279	29.0836					16.3095	56.6259	27.1933	16.6102	19.3827	2.49535	17.2167	0.112328
38	40.1995	21.4306	20.456	17.5785	16.6966	15.3043	14.4689	13.6335	12.9837	10.1526	8.99227	8.3425	6.95015	4.45257	3.53299			274	30.1091					16.5349	56.7967	27.8646	16.8664	19.8361	2.59522	17.6698	0.112328
39	40.7882	21.7661	20.7873	17.8976	17.0121	15.6139	14.7749	13.936	13.2835	10.4404	9.27526	8.62276	7.22454	4.66639	3.6929			270	31.4544					16.7606	56.9433	28.4747	17.0721	20.5049	2.61602	18.1229	0.112328
40	41.2403	22.0351	21.0511	18.1459	17.2556	15.8499	15.0064	14.163	13.507	10.6486	9.47716	8.82114	7.4154	4.82695	3.83168			267	31.1241					17.2122	57.2124	29.0048	17.1967	21.0716	2.74355	18.5761	0.112328
41	41.8462	22.6565	21.6469	18.6662	17.7527	16.3104	15.445	14.5796	13.9066	10.9739	9.77196	9.09888	7.65658	5.00465	3.98733			260	28.5952					17.6645	57.409	29.8338	17.4684	21.6516	2.80134	19.0292	0.112328
42	42.3167	23.0654	22.0431	19.0248	18.0999	16.6395	15.7632	14.887	14.2054	11.2359	10.0188	9.33731	7.87688	5.16506	4.10839			260	24.0231					17.8899	57.5798	30.3639	17.593	22.3205	2.82214	19.4823	0.112328
43	42.847	23.4742	22.4392	19.3835	18.4471	16.9686	16.0814	15.1943	14.5043	11.4979	10.2657	9.57574	8.09718	5.3393	4.25712									18.1156	57.7264	31.3496	17.9327	22.8871	2.94967	19.9354	0.112328
44	43.3366	23.7481	22.7057	19.6283	18.6852	17.1961	16.3026	15.4091	14.7142	11.6864	10.4455	9.75057	8.26147	5.48322	4.39261									18.5672	57.9955	31.7229	17.9958	23.6816	3.02507	20.3885	0.112328
45	43.857	24.1865	23.1332	20.0233	19.0703	17.5655	16.6627	15.7598	15.0576	11.9979	10.7439	10.0416	8.53688	5.70294	4.57441									19.0195	58.1921	32.3943	18.2519	24.2483	3.1526	20.8416	0.112328
46	44.3565	24.5921	23.5287	20.3892	19.4271	17.9079	16.9964	16.085	15.376	12.2871	11.0212	10.3123	8.79312	5.9157	4.75996									19.4719	58.3886	33.0043	18.4576	25.0428	3.22801	21.2948	0.112328
47	45.0029	25.3127	24.2217	21.0006	20.0134	18.4548	17.5197	16.5845	15.8571	12.688	11.3891	10.6618	9.10315	6.14143	4.94614									19.6973	58.5594	33.5345	18.5822	25.7361	3.31345	21.7479	0.112328
48	45.6294	25.7222	24.618	21.3579	20.3588	18.7814	17.8349	16.8885	16.1523	12.9448	11.6303	10.8941	9.31668	6.31318	5.09747									19.923	58.7061	34.2057	18.8448	26.4039	3.43094	22.4149	0.128469
49	46.0999	26.1236	25.0127	21.7328	20.7277	19.1406	18.1884	17.2362	16.4956	13.2686	11.946	11.2054	9.61838	6.56244	5.30516									20.3745	58.9751	34.6581	19.0413	27.0973	3.51638	23.1069	0.209174
50	46.5704	26.5338	25.4091	22.0885	21.0709	19.4642	18.5001	17.5361	16.7863	13.5193	12.1803	11.4305	9.82375	6.72702	5.45126									20.977	59.3017	35.2681	19.2471	27.7651	3.63387	23.56	0.209174
51	47.22	27.15	26.0039	22.6202	21.5833	19.946	18.9636	17.9813	17.2172	13.8881	12.5237	11.7596	10.1223	6.95519	5.64362									21.6801	59.6558	35.7983	19.3717	28.3318	3.7614	24.0131	0.209174
52	47.667	27.5535	26.3991	22.9906	21.946	20.2968	19.3072	18.3177	17.548	14.1945	12.8201	12.0505	10.4012	7.18784	5.84363									22.1819	59.9548	36.4695	19.6342	29.1262	3.83681	24.4663	0.209174
53	48.1011	27.963	26.7953	23.3479	22.2915	20.6234	19.6225	18.6216	17.8432	14.4514	13.0613	12.2828	10.6147	7.35613	5.98803									22.6342	60.1514	36.9219	19.8308	29.6929	3.96434	24.9194	0.209174
54	48.6882	28.5864	27.3889	23.8535	22.7701	21.0594	20.0329	19.0065	18.2082	14.7298	13.3042	12.5059	10.7952	7.48418	6.11198									22.8597	60.3222	37.3742	20.0274	30.4874	4.03974	25.3721	0.30602
55	49.0814	28.9793	27.782	24.2472	23.164	21.4536	20.4273	19.4011	18.6029	15.1251	13.6997	12.9016	11.1912	7.81287	6.37303									23.0853	60.4688	37.8266	20.2239	30.9535	4.12359	25.8253	0.30602
56	49.5924	29.5847	28.3748	24.8025	23.7077	21.9792	20.9421	19.905	19.0983	15.5836	14.1432	13.3366	11.608	8.14847	6.64792									23.5369	60.7379	38.4366	20.4297	31.301	4.21466	26.4923	0.322161
57	49.9856	29.9877	28.7698	25.174	24.072	22.3321	21.2882	20.2442	19.4323	15.8945	14.4445	13.6326	11.8927	8.37927	6.83779									23.9892	60.9345	38.9668	20.5543	31.9608	4.36702	27.1843	0.402866
58	50.3787	30.4027	29.1671	25.5193	24.4014	22.6363	21.5773	20.5182	19.6945	16.1055	14.6346	13.8109	12.0458	8.51867	6.99199									24.2147	61.1053	39.6381	20.8168	32.7553	4.44243	27.6374	0.402866
59	50.9407	30.9582	29.713	26.0366	24.91	23.1311	22.0637	20.9964	20.1663	16.5492	15.0668	14.2366	12.4577	8.85081	7.25996									24.4403	61.2519	40.0904	21.0134	33.2214	4.52627	28.0905	0.402866
60	51.3993	31.6042	30.3482	26.64	25.5036	23.7093	22.6327	21.5561	20.7188	17.0704	15.5751	14.7378	12.9435	9.23951	7.56907									24.8919	61.521	40.5428	21.21	33.5689	4.61735	28.5436	0.402866
61	51.7927	32.0192	30.7456	26.9853	25.833	24.0135	22.9218	21.8301	20.981	17.2814	15.7652	14.9161	13.0966	9.36162	7.68868									25.1173	61.6918	40.9951	21.4065	34.2287	4.76971	28.9964	0.499711
62	52.1869	32.4062	31.1375	27.3918	26.244	24.4315	23.3441	22.2566	21.4108	17.7255	16.2152	15.3694	13.5569	9.76761	8.03238									25.343	61.8384	41.4475	21.6031	35.0232	4.84511	29.6634	0.515852
63	52.5803	32.7998	31.5308	27.7839	26.6357	24.8227	23.7349	22.6471	21.801	18.1146	16.6038	15.7577	13.9447	10.0926	8.29511									25.7946	62.1075	41.8998	21.7997	35.4893	4.92896	30.3554	0.596557
64	52.9093	33.2655	31.992	28.2322	27.08	25.2607	24.1691	23.0775	22.2285	18.5293	17.0133	16.1643	14.345	10.4257	8.56819									26.02	62.2783	42.3522	21.9962	35.8368	5.02003	30.8085	0.596557
65	53.5232	34.0129	32.7141	28.8795	27.7044	25.8489	24.7357	23.6224	22.7565	18.9838	17.4376	16.5717	14.7163	10.7267	8.83995									26.2456	62.4249	42.8045	22.1928	36.3961	5.12871	31.2617	0.596557
66	53.917	34.4166	33.1092	29.2494	28.0665	26.1988	25.0782	23.9576	23.086	19.2884	17.732	16.8604	14.9927	10.9693	9.06263									26.6972	62.694	43.4976	22.4575	36.7435	5.21978	31.7144	0.693403
67	54.3663	34.8939	33.5933	29.7536	28.5769	26.719	25.6042	24.4894	23.6224	19.8446	18.2963	17.4293	15.5714	11.4551	9.44456									26.9226	62.8648	44.1626	22.6858	37.4034	5.37214	32.1676	0.693403
68	54.7155	35.396	34.0888	30.2296	29.0469	27.1795	26.0591	24.9387	24.0672	20.2702	18.7141	17.8426	15.9752	11.8055	9.75222									27.1483	63.0115	44.6149	22.8824	38.1096	5.43081	32.6207	0.693403
69	55.1099	35.7988	34.4838	30.6014	29.4117	27.5331	26.406	25.2788	24.4021	20.5824	19.0169	18.1402	16.2616	12.0448	9.95705									27.5999	63.2806	45.0673	23.079	38.9667	5.63988	33.2877	0.709544
70	55.6594	36.5732	35.2305	31.2666	30.0518	28.1338	26.983	25.8321	24.937	21.037	19.4387	18.5436	16.6255	12.3319	10.2121									27.8253	63.4514	45.5196	23.2755	39.5707	5.73114	33.9797	0.790248
71	56.0528	37.0128	35.6673	31.695	30.4777	28.5557	27.4024	26.2492	25.3522	21.444	19.8423	18.9453	17.0232	12.6875	10.5301									28.0509	63.598	46.0976	23.5348	39.9182	5.82222	34.4328	0.790248
72	56.5285	37.49	36.1514	32.1993	30.9881	29.0758	27.9284	26.781	25.8886	22.0002	20.4066	19.5142	17.6019	13.1872	10.9397									28.603	63.9108	46.3483	23.7004	40.4775	5.93089	34.8856	0.887094
73	56.9048	37.9922	36.6469	32.6753	31.4581	29.5364	28.3833	27.2302	26.3334	22.4258	20.8243	19.9275	18.0057	13.5376	11.2474									28.9528	64.257	46.8757	23.9619	40.8249	6.02197	35.3387	0.887094
74	57.3277	38.4854	37.1341	33.1445	31.9219	29.9914	28.8331	27.6749	26.774	22.8487	21.24	20.3392	18.4087	13.888	11.555									29.5057	64.4973	47.328	24.1585	41.3842	6.13065	36.0057	0.903235
75	57.8474	39.2001	37.8292	33.782	32.5418	30.5834	29.4084	28.2334	27.3195	23.3376	21.7057	20.7918	18.8335	14.2608	11.9077									29.8555	64.8436	47.7804	24.3551	41.7317	6.22172	36.6977	0.98394
76	58.3329	39.7568	38.376	34.2995	33.0503	31.0777	29.8942	28.7107	27.7902	23.7794	22.1357	21.2152	19.2427	14.6112	12.2153									30.0809	65.0144	48.2327	24.5516	42.291	6.3304	37.1508	0.98394
77	58.7091	40.1795	38.8089	34.7623	33.5222	31.5641	30.3893	29.2145	28.3008	24.3194	22.6877	21.774	19.816	15.1022	12.6076									30.3065	65.161	48.6851	24.7482	42.6384	6.42147	37.6036	1.08079
78	59.262	40.924	39.532	35.4225	34.1631	32.1746	30.9815	29.7884	28.8604	24.8172	23.1601	22.2321	20.2436	15.4855	12.981									30.8586	65.4738	49.1374	24.9448	43.2983	6.57383	38.0567	1.08079
79	59.4989	41.1749	39.7915	35.7075	34.4559	32.4797	31.294	30.1083	29.1861	25.1679	23.5211	22.5989	20.6228	15.8445	13.306									31.2084	65.82	49.5898	25.1413	44.0045	6.6325	38.7238	1.09693
80	60.0838	41.9896	40.5807	36.4211	35.1464	33.1337	31.926	30.7184	29.7791	25.6866	24.0093	23.0701	21.0573	16.2278	13.6793									31.7613	66.0603	50.0421	25.3379	44.7993	6.83146	39.4157	1.17763
81	60.569	42.5199	41.1224	36.9965	35.7321	33.7356	32.5378	31.3399	30.4082	26.3488	24.6851	23.7534	21.757	16.856	14.2177									32.2116	66.4502	50.4945	25.5345	45.9262	7.07144	39.8689	1.17763
82	60.9264	42.9533	41.5573	37.4358	36.1727	34.1784	32.9819	31.7853	30.8546	26.7996	25.1376	24.207	22.2127	17.2575	14.5625									32.5614	66.7965	50.9468	25.731	46.7552	7.33672	40.3216	1.27448
83	61.3265	43.4465	42.0445	37.905	36.6364	34.6335	33.4317	32.2299	31.2952	27.2225	25.5533	24.6186	22.6157	17.6355	14.9255									33.1142	67.0368	51.3992	25.9276	47.1722	7.42023	40.7748	1.27448
84	61.8177	44.1612	42.7396	38.5425	37.2563	35.2255	34.007	32.7885	31.8407	27.7113	26.019	25.0712	23.0404	18.0015	15.2643									33.464	67.383	51.8515	26.1242	47.7315	7.5289	41.4418	1.29062
85	62.0507	44.3154	42.9281	38.832	37.5768	35.5948	34.4056	33.2165	32.2916	28.2616	26.6099	25.685	23.7031	18.647	15.8372									33.6894	67.5538	52.3039	26.3207	48.0789	7.61998	42.1338	1.37132
86	62.644	45.1249	43.7162	39.5572	38.2827	36.2703	35.0628	33.8554	32.9162	28.8243	27.1473	26.2082	24.1957	19.0761	16.2373									33.9151	67.7005	52.7562	26.5173	48.6383	7.72865	42.5869	1.37132
87	62.9949	45.5265	44.111	39.9318	38.6511	36.6289	35.4156	34.2023	33.2587	29.1469	27.4618	26.5181	24.4959	19.3587	16.5132									34.4672	68.0132	53.2931	26.781	48.9857	7.81973	43.0397	1.46817
88	63.4009	46.0581	44.6522	40.5016	39.2296	37.2212	36.0161	34.8111	33.8739	29.7901	28.1165	27.1792	25.1708	19.9704	17.0461									34.817	68.3595	53.6589	27.1038	49.8093	8.00278	43.7067	1.48431
89	63.9035	46.6944	45.2856	41.1263	39.8517	37.8391	36.6316	35.424	34.4848	30.3926	28.7154	27.7762	25.7637	20.5293	17.5759									35.3698	68.5998	54.1112	27.3004	50.9123	8.26676	44.3987	1.56501
90	64.3104	47.193	45.7738	41.5836	40.2996	38.2721	37.0556	35.8391	34.8929	30.7704	29.0808	28.1346	26.1071	20.8551	17.9008									35.8201	68.9897	54.5636	27.497	51.7414	8.53205	44.8518	1.56501
91	64.6867	47.6635	46.2632	42.1291	40.8622	38.8618	37.6616	36.4614	35.5278	31.4604	29.7934	28.8599	26.8595	21.5257	18.459									36.1699	69.336	55.0159	27.6935	52.1583	8.61555	45.3046	1.66186
92	65.0024	48.0391	46.653	42.5608	41.3067	39.3266	38.1385	36.9505	36.0264	32.0002	30.3501	29.4261	27.446	22.0875	18.9733									36.7228	69.5762	55.4683	27.8901	52.7176	8.72422	45.9716	1.678
93	65.3182	48.4213	47.044	42.9779	41.7318	39.7643	38.5838	37.4034	36.4852	32.4846	30.8451	29.9269	27.9594	22.5714	19.4132									37.0726	69.9225	55.9206	28.0867	53.1782	8.85638	46.6636	1.75871
94	65.829	49.1629	47.7666	43.6445	42.3813	40.3867	39.1899	37.9932	37.0623	33.0067	31.3445	30.4137	28.4191	23.0053	19.852									37.6254	70.1628	56.373	28.2832	54.0072	9.12812	47.1167	1.75871
95	66.2272	49.5946	48.2197	44.1605	42.9166	40.9524	39.774	38.5955	37.6789	33.6852	32.0484	31.1318	29.1677	23.7036	20.4655									38.0757	70.5527	56.8253	28.4798	54.5373	9.2527	47.5695	1.85555
96	66.543	49.9909	48.6134	44.5467	43.3004	41.3326	40.152	38.9713	38.053	34.0519	32.412	31.4937	29.526	24.0233	20.7509									38.4255	70.899	57.2777	28.6764	55.3663	9.52443	48.2365	1.87169
97	66.9143	50.4524	49.0945	45.0854	43.8568	41.9169	40.7529	39.589	38.6837	34.7392	33.1226	32.2173	30.2774	24.7631	21.4474									38.9784	71.1392	57.73	28.8729	55.8964	9.64902	48.9285	1.9524
98	67.4085	51.149	49.7862	45.7627	44.5297	42.5828	41.4147	40.2466	39.3381	35.3795	33.7571	32.8486	30.9017	25.3045	21.9138									39.4287	71.5292	58.3581	29.1621	56.7254	9.92075	49.3813	2.04924
99	67.7608	51.5416	50.1792	46.1569	44.9242	42.9779	41.8102	40.6424	39.7341	35.7767	34.1547	33.2465	31.3002	25.7686	22.4427									39.7785	71.8755	58.6331	29.4165	57.2555	10.0453	50.0483	2.06538
100	68.0765	51.9031	50.5663	46.6195	45.41	43.5002	42.3544	41.2086	40.3174	36.4342	34.8428	33.9516	32.0418	26.4669	23.0562									40.3313	72.1157	59.085	29.656	58.0845	10.3171	50.7403	2.14609
101	68.4831	52.463	51.1137	47.13	45.9092	43.9816	42.8251	41.6685	40.769	36.8496	35.2433	34.3438	32.4162	26.8558	23.48									40.7816	72.5057	59.5374	29.8526	58.6146	10.4417	51.1934	2.14609
102	68.8241	52.8652	51.5425	47.6377	46.441	44.5516	43.4179	42.2842	41.4025	37.5606	35.986	35.1043	33.2148	27.6141	24.1547									41.1314	72.8519	59.9897	30.0492	59.2859	10.7042	51.8601	2.25908
103	69.2223	53.4599	52.1332	48.2163	47.016	45.1207	43.9836	42.8464	41.962	38.1083	36.5289	35.6444	33.7492	28.0899	24.5785									41.6843	73.0922	60.4421	30.2457	59.896	10.91	52.5521	2.33978
104	69.4199	53.6376	52.3262	48.4543	47.2678	45.3943	44.2702	43.1461	42.2718	38.4624	36.9012	36.0269	34.1535	28.5318	25.0335									42.1346	73.4821	60.8944	30.4423	60.4261	11.0345	53.0052	2.33978
105	70.0067	54.4207	53.1092	49.2374	48.0509	46.1774	45.0533	43.9292	43.0549	39.2455	37.6843	36.81	34.9365	29.2716	25.73									42.4844	73.8284	61.3468	30.6389	61.0974	11.2971	53.6719	2.45277
106	70.3225	54.7963	53.499	49.6689	48.4952	46.6419	45.5299	44.4179	43.5531	39.7847	38.2403	37.3755	35.5222	29.8743	26.3267									43.0372	74.0687	61.7991	30.8354	61.7074	11.5028	54.3639	2.53347
107	70.6028	55.1737	53.8891	50.0966	48.9344	47.0994	45.9983	44.8973	44.0409	40.3096	38.7804	37.924	36.089	30.405	26.8007									43.387	74.4149	62.2515	31.032	62.2375	11.6274	54.817	2.53347
108	71.1523	55.9775	54.6762	50.8343	49.6569	47.7979	46.6825	45.5671	44.6996	40.9196	39.3704	38.5029	36.6439	30.958	27.379									43.9399	74.6552	62.7038	31.2286	62.9088	11.89	55.4837	2.64646
109	71.5051	56.3549	55.0663	51.2618	50.096	48.2551	47.1506	46.046	45.187	41.4439	39.9098	39.0507	37.2098	31.563	28.0024									44.2897	75.0015	63.1562	31.4252	63.3612	12.0866	56.1757	2.72716
110	71.8406	56.8452	55.5529	51.7374	50.5682	48.722	47.6143	46.5066	45.645	41.8911	40.3526	39.491	37.6448	31.9911	28.4297									44.5151	75.1723	63.693	31.6888	63.8135	12.2831	56.6288	2.72716
111	72.2175	57.3157	56.0423	52.2829	51.1308	49.3117	48.2203	47.1288	46.2799	42.5811	41.0652	40.2163	38.3972	32.7811	29.2265									44.7407	75.3189	64.0588	32.0117	64.4236	12.4889	57.2955	2.84015
112	72.534	57.6913	56.4321	52.7144	51.5751	49.7762	48.6969	47.6175	46.7781	43.1203	41.6212	40.7818	38.9829	33.3474	29.7507									45.2929	75.6317	64.5112	32.2082	64.9537	12.6135	57.9875	2.92085
113	73.0118	58.4201	57.1523	53.4092	52.2622	50.451	49.3643	48.2777	47.4325	43.7498	42.2405	41.3953	39.5842	33.975	30.4184									45.6426	75.9779	64.9635	32.4048	65.625	12.876	58.4402	3.0177
114	73.3209	58.8519	57.6053	53.9251	52.7973	51.0165	49.948	48.8796	48.0486	44.4277	42.9437	42.1127	40.3319	34.6985	31.0833									46.1955	76.2182	65.4159	32.6014	66.0773	13.0726	59.1073	3.03384
115	73.7287	59.4135	58.1531	54.4317	53.2913	51.4906	50.4102	49.3298	48.4895	44.8281	43.3276	42.4873	40.6866	35.058	31.4702									46.5453	76.5645	65.8682	32.7979	66.5297	13.2692	59.7992	3.11455
116	74.0704	59.8205	58.5829	54.9289	53.8091	52.0411	50.9802	49.9194	49.0943	45.4993	44.0259	43.2008	41.4327	35.8341	32.2393									47.0982	76.8047	66.3206	32.9945	66.982	13.4657	60.4659	3.22753
117	74.4423	60.3108	59.0694	55.4045	54.2813	52.508	51.4439	50.3799	49.5523	45.9465	44.4687	43.6411	41.8677	36.2594	32.6608									47.5485	77.1947	66.9487	33.2836	67.4344	13.6623	61.1579	3.30824
118	74.8582	61.0127	59.7622	56.0701	54.9387	53.1522	52.0803	51.0084	50.1747	46.5422	45.0534	44.2198	42.4333	36.8489	33.2891									47.8982	77.5409	67.2237	33.5381	67.8867	13.8589	61.6107	3.40508
119	75.2305	61.503	60.2487	56.5457	55.4109	53.6191	52.544	51.4689	50.6327	46.9894	45.4962	44.6601	42.8683	37.2977	33.7579									48.4511	77.7812	67.6756	33.7776	68.6535	14.1326	62.2777	3.42122
120	75.5349	61.9138	60.6742	57.0146	55.8931	54.1223	53.0598	51.9973	51.171	47.5704	46.0947	45.2684	43.4976	37.9418	34.3928									48.8009	78.1275	68.1279	33.9742	69.0268	14.1956	62.9697	3.50193
121	75.9465	62.4539	61.2229	57.5884	56.4746	54.716	53.6609	52.6057	51.785	48.2092	46.7437	45.923	44.1644	38.6115	35.0516									49.3538	78.3677	68.5803	34.1707	69.6982	14.4518	63.6364	3.61492
122	76.395	63.1657	61.9175	58.2324	57.1031	55.3199	54.2501	53.1802	52.3481	48.7224	47.2364	46.4043	44.6212	39.0367	35.4731									49.7035	78.714	69.0326	34.3673	70.1505	14.6483	64.2024	3.73866
123	76.7676	63.6536	62.4036	58.7131	57.5822	55.7965	54.7251	53.6536	52.8203	49.1894	47.7013	46.868	45.0822	39.5627	36.0669									50.1559	78.9105	69.6607	34.6564	70.6029	14.8449	64.9951	3.80861
124	77.0652	64.1294	62.8941	59.247	58.1294	56.3647	55.3059	54.2471	53.4235	49.8353	48.3647	47.5412	45.7765	40.1961	36.6156									50.3813	79.0813	69.9357	34.9109	71.0552	15.0415	65.4605	3.88931
125	77.4378	64.6173	63.3802	59.7278	58.6085	56.8413	55.7809	54.7205	53.8958	50.3023	48.8296	48.0049	46.2376	40.6944	37.1541									50.607	79.228	70.3876	35.1504	71.5076	15.238	65.8076	3.97809
126	77.8991	65.3197	64.073	60.3923	59.2644	57.4834	56.4148	55.3462	54.5151	50.8938	49.4096	48.5785	46.7975	41.1913	37.6036									50.958	79.4534	70.84	35.347	71.9599	15.4346	66.5926	4.083
127	78.108	65.597	64.3599	60.7075	59.5882	57.8209	56.7606	55.7002	54.8755	51.282	49.8093	48.9845	47.2172	41.6716	38.129									51.2086	79.6271	71.2923	35.5435	72.4123	15.6312	67.2593	4.19599
128	78.6035	66.3041	65.0536	61.3615	60.2301	58.4436	57.3717	56.2998	55.4661	51.8336	50.3449	49.5112	47.7247	42.1778	38.6555									51.9118	79.9812	71.9204	35.8327	72.8646	15.8277	67.9513	4.27669
129	78.9785	66.8367	65.5957	61.932	60.8092	59.0364	57.9728	56.9091	56.0818	52.4771	50.9998	50.1725	48.3997	42.8725	39.3545									52.4135	80.2802	72.1954	36.0871	73.317	16.0243	68.618	4.38968
130	79.2738	67.2753	66.0316	62.3597	61.2344	59.4577	58.3917	57.3256	56.4965	52.8838	51.4032	50.5741	48.7973	43.2368	39.6898									52.8659	80.4767	72.6473	36.3266	73.7693	16.2209	69.0834	4.47039
131	79.7459	68.0075	66.7524	63.0469	61.9113	60.1183	59.0425	57.9667	57.1299	53.4841	51.99	51.1532	49.3602	43.789	40.25									53.4683	80.8033	73.0997	36.5232	74.2217	16.4174	69.4305	4.55916
132	79.9453	68.255	67.0113	63.3394	62.2141	60.4374	59.3713	58.3053	57.4762	53.8635	52.3829	51.5537	49.777	44.297	40.8307									53.9957	81.0648	73.7278	36.8123	74.674	16.614	70.2155	4.66408
133	80.3774	68.9995	67.7345	63.9996	62.855	61.0478	59.9635	58.8792	58.0358	54.3612	52.8552	52.0118	50.2046	44.6751	41.1937									54.4481	81.2614	74.129	37.0676	75.1264	16.8106	70.8822	4.77706
134	80.8243	69.6001	68.3422	64.6284	63.4903	61.6933	60.615	59.5368	58.6982	55.0443	53.5468	52.7082	50.9112	45.3777	41.8808									54.9004	81.458	74.3796	37.2413	75.5787	17.0071	71.3476	4.85777
135	81.0879	70.0335	68.7771	65.0677	63.9309	62.1361	61.0591	59.9822	59.1446	55.4951	53.9994	53.1618	51.3669	45.8466	42.3604									55.3528	81.6545	74.907	37.5029	76.0311	17.2037	71.6947	4.94654
136	81.5671	70.778	69.5002	65.7279	64.5718	62.7465	61.6513	60.5561	59.7043	55.9928	54.4717	53.6199	51.7946	46.2904	42.8549									55.8051	81.8511	75.5351	37.792	76.4834	17.4003	72.2532	5.05146
137	81.9682	71.3786	70.108	66.3567	65.2071	63.3919	62.3029	61.2138	60.3667	56.6759	55.1633	54.3162	52.5011	46.9843	43.5246									56.2575	82.0477	75.9364	38.0473	76.9358	17.5969	72.6003	5.14024
138	82.2705	71.8119	70.5428	66.796	65.6477	63.8348	62.747	61.6592	60.8131	57.1267	55.6159	54.7698	52.9568	47.4688	44.0354									56.7098	82.2442	76.187	38.221	77.3881	17.7934	73.1587	5.24515
139	82.6055	72.3686	71.0896	67.3135	66.1562	64.3291	63.2328	62.1365	61.2838	57.5685	56.0459	55.1932	53.366	47.8866	44.478									57.1622	82.4408	76.7144	38.4825	77.8405	17.99	73.5058	5.33393
140	82.9021	72.7998	71.5241	67.7577	66.6035	64.781	63.6876	62.5941	61.7436	58.038	56.5193	55.6688	53.8464	48.3927	45.0046									57.6145	82.6374	77.3425	38.7716	78.2928	18.1866	74.0643	5.43884
141	83.3355	73.5519	72.2487	68.4011	67.222	65.3603	64.2432	63.1262	62.2574	58.4719	56.9204	56.0516	54.1899	48.7355	45.391									58.0669	82.834	77.7437	39.027	78.7452	18.3831	74.4114	5.52762
142	83.6697	74.0996	72.7988	68.9585	67.7816	65.9234	64.8084	63.6935	62.8263	59.0479	57.4994	56.6322	54.774	49.3959	46.1237									58.5192	83.0305	77.9943	39.2006	79.1975	18.5797	74.9698	5.63253
143	83.9671	74.5155	73.2253	69.4161	68.2487	66.4056	65.2997	64.1938	63.3337	59.5859	58.0499	57.1898	55.3466	49.9837	46.7097									58.9716	83.2271	78.5218	39.4622	79.6499	18.7763	75.3169	5.72131
144	84.2745	74.9789	73.6844	69.8626	68.6914	66.8422	65.7326	64.6231	63.7601	60	58.4589	57.5959	55.7467	50.4263	47.2018									59.5502	83.4245	79.1498	39.7513	80.278	19.0654	75.8754	5.82623
145	84.5784	75.4721	74.1716	70.3318	69.1552	67.2972	66.1825	65.0677	64.2007	60.4229	58.8746	58.0076	56.1496	50.8598	47.6755									60.1035	83.6218	79.4249	40.0057	80.6792	19.3207	76.3356	5.95535
146	84.9953	76.1746	74.8644	70.9962	69.8108	67.9391	66.816	65.693	64.8195	61.0137	59.454	58.5805	56.7088	51.4851	48.3827									60.5558	83.8184	79.8768	40.2453	80.9298	19.4944	77.1641	6.22168
147	85.2736	76.5483	75.2538	71.432	70.2608	68.4115	67.302	66.1924	65.3295	61.5693	60.0283	59.1653	57.316	52.1067	48.9933									61.0165	83.9505	80.5048	40.5344	81.4572	19.7559	77.5805	6.30238
148	85.5121	76.9414	75.6469	71.8251	70.6539	68.8047	67.6951	66.5856	65.7226	61.9625	60.4214	59.5584	57.7092	52.5402	49.467									61.814	84.214	80.9061	40.7897	81.9096	19.9525	78.1389	6.4073
149	85.7505	77.3345	76.0401	72.2183	71.0471	69.1978	68.0883	66.9787	66.1157	62.3556	60.8145	59.9516	58.1023	52.9182	49.83									62.3673	84.4113	81.1567	40.9634	82.3619	20.1491	78.5992	6.53643
150	86.1458	77.9402	76.6328	72.773	71.5901	69.7224	68.6018	67.4812	66.6096	62.812	61.2556	60.384	58.5163	53.3655	50.3313									62.8197	84.6078	81.6841	41.2249	82.8143	20.3456	79.4277	6.80275
151	86.384	78.3333	77.026	73.1661	71.9832	70.1156	68.9949	67.8743	67.0028	63.2051	61.6487	60.7772	58.9095	53.7989	50.805									63.2803	84.74	82.1365	41.4215	83.2666	20.5422	79.844	6.88346
152	86.6237	78.7105	77.416	73.5942	72.4231	70.5738	69.4643	68.3547	67.4917	63.7316	62.1905	61.3275	59.4783	54.3867	51.391									64.0778	85.0035	82.7645	41.7106	83.719	20.7388	80.4025	6.98837
153	86.8244	79.0357	77.7454	73.9358	72.7683	70.9249	69.8189	68.7129	67.8527	64.1045	62.5684	61.7081	59.8648	54.8201	51.8647									64.6311	85.2007	83.0396	41.965	84.3471	21.0279	80.8549	7.18207
154	86.9845	79.2877	78.0059	74.2216	73.0619	71.2307	70.1321	69.0334	68.1789	64.4556	62.9297	62.0751	60.244	55.212	52.2553									65.0917	85.3329	83.4915	42.2046	84.7483	21.2832	81.202	7.27084
155	87.3409	79.8934	78.5987	74.7763	73.6049	71.7553	70.6456	69.5359	68.6728	64.912	63.3707	62.5076	60.658	55.604	52.646									65.763	85.5955	83.9438	42.4012	84.999	21.4569	81.7605	7.37576
156	87.5055	80.0839	78.8015	75.0154	73.8551	72.0231	70.924	69.8248	68.9698	65.2448	63.7182	62.8632	61.0313	55.9959	53.0367									66.3416	85.7929	84.3962	42.5977	85.5264	21.7184	82.2129	7.56945
157	87.7535	80.4705	79.1885	75.4036	74.2437	72.4123	71.3134	70.2146	69.3599	65.636	64.1098	63.2552	61.4238	56.3878	53.4274									66.8949	85.9902	85.0243	42.8869	85.9787	21.915	82.6731	7.69858
158	88.0188	80.8557	79.5801	75.8142	74.6602	72.838	71.7447	70.6513	69.801	66.0958	64.5773	63.7269	61.9047	56.8661	53.8926									67.3555	86.1223	85.2993	43.1413	86.6068	22.2041	83.5016	7.9649
159	88.2974	81.3257	80.0423	76.2531	75.0919	73.2584	72.1584	71.0583	70.2027	66.4746	64.9467	64.0911	62.2576	57.1864	54.1931									68.1845	86.3941	85.7512	43.3808	87.008	22.4594	84.0311	8.08596
160	88.4189	81.5034	80.2365	76.496	75.3497	73.5398	72.4538	71.3679	70.5233	66.8431	65.3348	64.4902	62.6803	57.6109	54.5928									68.7146	86.5187	86.2035	43.5774	87.2587	22.6331	84.8282	8.34421
161	88.677	81.932	80.6629	76.9161	75.7678	73.9548	72.867	71.7793	70.9332	67.2468	65.7359	64.8899	63.0769	57.9728	54.9235									69.5121	86.7821	86.6559	43.774	87.7861	22.8946	85.3813	8.53791
162	88.9235	82.2651	81.0017	77.2716	76.1285	74.3236	73.2406	72.1577	71.3154	67.6454	66.1413	65.2991	63.4942	58.3909	55.3332									70.0655	86.9794	87.284	44.0631	88.4141	23.1838	85.8415	8.66703
163	89.2088	82.7241	81.4529	77.6997	76.5495	74.7334	73.6438	72.5542	71.7067	68.014	66.5006	65.6531	63.8371	58.7127	55.6464									70.5261	87.1116	87.559	44.3175	88.9159	23.4828	86.5128	8.92529
164	89.44	83.0733	81.7947	78.0201	76.8633	75.0369	73.941	72.8451	71.9928	68.279	66.757	65.9046	64.0782	58.9436	55.8789									71.3236	87.375	88.0109	44.557	89.5184	23.8093	87.1225	9.12705
165	89.5755	83.2835	82.0129	78.2615	77.1119	75.2967	74.2076	73.1184	72.2714	68.5805	67.0678	66.2207	64.4055	59.2523	56.1563									71.8769	87.5723	88.4632	44.7536	90.2215	24.1634	87.652	9.24811
166	89.8342	83.7128	82.4401	78.6828	77.5314	75.7134	74.6225	73.5317	72.6833	68.9866	67.4716	66.6231	64.8051	59.6467	56.5488									72.2243	87.6634	88.9156	44.9502	90.6227	24.4187	88.3232	9.50636
167	89.9376	83.8718	82.6049	78.8644	77.7182	75.9083	74.8224	73.7364	72.8918	69.2117	67.7035	66.8589	65.049	59.8871	56.7765									72.7837	87.772	89.3679	45.1467	90.8734	24.5924	88.9015	9.70005
168	90.2564	84.4174	83.1354	79.3505	78.1906	76.3592	75.2603	74.1615	73.3068	69.5829	68.0567	67.2021	65.3706	60.1622	57.0293									73.236	87.9686	89.996	45.4359	91.5765	24.9465	89.4546	9.89375
169	90.4043	84.6597	83.3777	79.5927	78.4328	76.6014	75.5026	74.4037	73.549	69.8252	68.299	67.4443	65.6129	60.3848	57.2323									73.6966	88.1008	90.271	45.6903	91.9777	25.2018	89.9148	10.0229
170	90.5266	84.8434	83.5743	79.8275	78.6793	76.8663	75.7785	74.6907	73.8446	70.1582	68.6474	67.8013	65.9883	60.7239	57.5141									74.4941	88.3642	90.7229	45.9298	92.2284	25.3755	90.586	10.2811
171	90.6764	85.0926	83.8205	80.0648	78.9138	77.0966	76.0062	74.9158	74.0678	70.3726	68.8583	68.0102	66.1929	60.9154	57.6975									75.0475	88.5615	91.1753	46.1264	92.9315	25.7296	91.1643	10.4748
172	90.8388	85.2923	84.0202	80.2645	79.1136	77.2963	76.2059	75.1156	74.2675	70.5724	69.058	68.2099	66.3927	61.0931	57.8531									75.3949	88.6526	91.6276	46.323	93.3327	25.9849	91.7175	10.6685
173	90.9612	85.4877	84.2191	80.4738	79.326	77.5138	76.4264	75.339	74.4933	70.8084	69.2981	68.4524	66.6402	61.3128	58.0393									75.9542	88.7612	92.08	46.5195	93.5834	26.1586	92.1699	10.8622
174	91.0562	85.638	84.3725	80.6362	79.4912	77.6834	76.5986	75.5139	74.6702	70.9942	69.4877	68.644	66.8361	61.4914	58.1956									76.4066	88.9578	92.5323	46.7161	94.2865	26.5127	92.6301	10.9913
175	91.2133	85.9047	84.6318	80.8737	79.7221	77.9037	76.8126	75.7216	74.873	71.1756	69.6602	68.8116	66.9932	61.6054	58.2785									76.754	89.0489	93.1604	47.0052	94.6877	26.768	93.3013	11.2496
176	91.2776	85.9952	84.7324	81.0043	79.8618	78.0579	76.9755	75.8932	75.0514	71.3834	69.8801	69.0383	67.2343	61.8078	58.4257									77.3133	89.1576	93.5616	47.2605	94.9384	26.9417	93.7538	11.4433
177	91.3243	86.1389	84.8698	81.1229	79.9747	78.1617	77.0739	75.9861	75.14	71.4536	69.9428	69.0967	67.2837	61.8593	58.4896									77.7657	89.3541	93.8123	47.4342	95.6415	27.2958	94.2062	11.637
178	91.427	86.3137	85.0383	81.2727	80.1187	78.2966	77.2034	76.1102	75.2599	71.555	70.0367	69.1864	67.3643	61.9145	58.5297									78.1131	89.4452	94.3397	47.6958	96.0427	27.5511	94.7845	11.8307
179	91.5176	86.4657	85.1873	81.4129	80.2563	78.43	77.3342	76.2384	75.3861	71.6727	70.1508	69.2985	67.4722	61.9955	58.5886									78.6724	89.5539	94.792	47.8923	96.2934	27.7248	95.3376	12.0244
180	91.5763	86.5665	85.2824	81.4911	80.3293	78.4948	77.3941	76.2934	75.4373	71.7072	70.1784	69.3223	67.4878	62.0005	58.5923									79.1248	89.7504	95.2444	48.0889	96.9965	28.0789	96.107	12.2907
181	91.6455	86.7542	85.4534	81.6128	80.4359	78.5776	77.4626	76.3476	75.4804	71.7018	70.1532	69.286	67.4277	61.932	58.5425									79.4722	89.8415	95.6967	48.2855	97.4983	28.3779	96.6949	12.6054
182	91.6104	86.7607	85.4598	81.6188	80.4417	78.5831	77.468	76.3529	75.4855	71.7065	70.1577	69.2904	67.4318	61.9143	58.5032									80.0315	89.9502	96.1491	48.482	97.7237	28.5487	97.4643	12.8718
183	91.6319	86.7996	85.4963	81.6483	80.4691	78.6072	77.49	76.3729	75.504	71.7181	70.1665	69.2976	67.4357	61.9143	58.5032									80.4839	90.1468	96.7772	48.7712	97.9493	28.6953	98.0523	13.1865
184	91.6459	86.7573	85.4565	81.6161	80.4392	78.581	77.466	76.3511	75.4839	71.7055	70.1569	69.2897	67.4315	61.8953	58.4651									80.8313	90.2378	97.1784	49.0265	98.3004	28.9207	98.6808	13.4125
185	91.6192	86.6388	85.3505	81.5468	80.3812	78.5407	77.4364	76.3321	75.4732	71.7309	70.1972	69.3383	67.4978	61.9407	58.4696									81.3906	90.3465	97.429	49.2001	98.551	29.0944	98.9571	13.5739
186	91.5548	86.5279	85.2459	81.461	80.3011	78.4697	77.3708	76.272	75.4173	71.6934	70.1672	69.3126	67.4812	61.9167	58.4279									81.8512	90.4787	97.9564	49.4617	99.2542	29.4485	99.4096	13.7676
187	91.4305	86.309	85.0399	81.2931	80.1449	78.3319	77.2441	76.1563	75.3102	71.6238	70.113	69.2669	67.4539	61.8892	58.3793									82.6802	90.7504	98.4088	49.6583	99.6554	29.7038	99.862	13.9613
188	91.3658	86.206	84.9369	81.19	80.0418	78.2288	77.141	76.0532	75.2071	71.5207	70.0099	69.1638	67.3509	61.7892	58.2823									83.0972	90.8339	98.8611	49.8548	99.906	29.8775	100.239	14.155
189	91.3002	86.1029	84.8338	81.087	79.9387	78.1257	77.0379	75.9502	75.1041	71.4177	69.9068	69.0608	67.2478	61.6668	58.1404									83.6565	90.9426	99.3135	50.0514	100.609	30.2316	100.917	14.4778
190	91.1974	85.9362	84.6669	80.9194	79.771	77.9577	76.8697	75.7818	74.9356	71.2485	69.7375	68.8912	67.078	61.5106	57.9982									84.1088	91.1392	99.7658	50.248	101.111	30.5306	101.445	14.736
191	91.1386	85.8422	84.5731	80.8262	79.678	77.865	76.7772	75.6894	74.8434	71.157	69.6461	68.8001	66.9871	61.3754	57.8185									84.4563	91.2302	100.394	50.5371	101.336	30.7014	101.898	14.9297
192	91.0162	85.6427	84.3734	80.6259	79.4775	77.6642	76.5762	75.4883	74.6421	70.955	69.444	68.5978	66.7845	61.1745	57.6196									85.0156	91.3389	100.795	50.7924	101.562	30.848	102.526	15.2149
193	90.9212	85.4958	84.2207	80.4561	79.3025	77.4809	76.388	75.2951	74.445	70.7412	69.2232	68.3732	66.5516	60.9426	57.3981									85.363	91.43	101.046	50.9661	101.913	31.0734	103.028	15.5108
194	90.8362	85.2923	84.0202	80.2645	79.1136	77.2963	76.2059	75.1156	74.2675	70.5724	69.058	68.2099	66.3927	60.7611	57.189									85.9223	91.5387	101.573	51.2276	102.164	31.2471	103.481	15.7045
195	90.7138	85.0926	83.8205	80.0648	78.9138	77.0966	76.0062	74.9158	74.0678	70.3726	68.8583	68.0102	66.1929	60.5626	56.9919									86.3747	91.7352	102.026	51.4242	102.867	31.6012	104.084	16.0273
196	90.5641	84.8631	83.5781	79.7843	78.6217	76.786	75.6846	74.5832	73.7265	69.9939	68.4642	67.6075	65.7718	60.1323	56.5733									86.7221	91.8263	102.478	51.6208	103.268	31.8565	104.612	16.2856
197	90.3558	84.5165	83.2345	79.4496	78.2897	76.4582	75.3594	74.2605	73.4059	69.682	68.1558	67.3011	65.4697	59.8378	56.2815									87.2814	91.935	102.93	51.8173	103.519	32.0302	105.24	16.5707
198	90.0965	84.1441	82.8694	79.1058	77.9524	76.1313	75.0387	73.946	73.0962	69.3933	67.8758	67.0259	65.2049	59.5753	56.0097									87.6289	92.0261	103.383	52.0139	104.222	32.3843	105.742	16.8666
199	89.9351	83.8798	82.6064	78.8468	77.6947	75.8755	74.784	73.6925	72.8435	69.1445	67.6286	66.7796	64.9604	59.3435	55.7883									88.1882	92.1347	104.011	52.303	104.623	32.6396	106.345	17.1895
200	89.7144	83.5189	82.2434	78.4774	77.3233	75.5011	74.4077	73.3144	72.464	68.7588	67.2402	66.3899	64.5676	58.9076	55.3128									88.9687	92.3336	104.286	52.5575	104.874	32.8133	107.049	17.5392
201	89.5743	83.2925	82.0146	78.2418	77.0857	75.2601	74.1648	73.0695	72.2176	68.5057	66.9844	66.1325	64.307	58.6169	54.9957									89.5473	92.531	104.738	52.797	105.577	33.1674	107.551	17.8351
202	89.3738	82.954	81.6828	77.9295	76.7792	74.9631	73.8735	72.7838	71.9363	68.2435	66.7301	65.8826	64.0665	58.3533	54.6984									89.8947	92.6221	105.19	52.9936	105.852	33.4218	108.154	18.1579
203	89.0568	82.494	81.2234	77.472	76.3224	74.5072	73.4181	72.329	71.4819	67.791	66.2784	65.4313	63.6161	57.9172	54.2756									90.454	92.7308	105.642	53.1901	106.479	33.7539	108.858	18.5076
204	88.8548	82.1646	80.8933	77.14	75.9898	74.1737	73.084	71.9943	71.1468	67.4541	65.9406	65.0931	63.277	57.567	53.9152									90.8015	92.8219	106.095	53.3867	106.881	34.0092	109.26	18.7605
205	88.5964	81.7354	80.4663	76.7195	75.5713	73.7583	72.6705	71.5827	70.7366	67.0502	65.5394	64.6933	62.8803	57.1336	53.4415									91.3608	92.9305	106.547	53.5833	107.131	34.1829	109.511	18.9327
206	88.4176	81.5221	80.2401	76.4552	75.2953	73.4638	72.365	71.2661	70.4115	66.6876	65.1614	64.3067	62.4753	56.6813	52.9629									91.7082	93.0216	107.175	53.8724	107.834	34.537	110.215	19.2824
207	88.138	81.0496	79.7762	76.0167	74.8647	73.0456	71.9541	70.8627	70.0138	66.315	64.7991	63.9502	62.1311	56.3734	52.6774									92.2675	93.1303	107.45	54.1268	108.109	34.7914	110.717	19.5783
208	87.8985	80.6641	79.3845	75.6067	74.449	72.6211	71.5243	70.4275	69.5745	65.8576	64.3343	63.4812	61.6533	55.8564	52.1311									92.615	93.2214	107.902	54.3664	108.737	35.1235	110.943	19.7478
209	87.5816	80.2026	78.9249	75.1528	73.9968	72.1716	71.0764	69.9813	69.1295	65.4182	63.8972	63.0454	61.2202	55.4032	51.6548									93.1743	93.33	108.354	54.5629	109.138	35.3788	111.169	19.8931
210	87.5043	80.0998	78.8046	74.9804	73.8084	71.958	70.8478	69.7375	68.874	65.1115	63.5695	62.706	60.8556	54.9191	51.0797									93.5217	93.4211	108.807	54.7595	109.389	35.5525	111.621	20.1594
211	87.1424	79.4843	78.2025	74.4181	73.2584	71.4273	70.3286	69.23	68.3754	64.6522	63.1262	62.2717	60.4406	54.5433	50.7213									94.081	93.5298	109.259	54.9561	110.092	35.9066	112.074	20.3531
212	86.9832	79.3037	78.009	74.1866	73.0152	71.1656	70.0559	68.9462	68.0831	64.3223	62.781	61.9179	60.0683	54.0563	50.1404									94.4285	93.6209	109.887	55.2452	110.493	36.1619	112.3	20.5226
213	86.7484	78.917	77.6219	73.7983	72.6266	70.7765	69.6664	68.5564	67.693	63.9311	62.3893	61.5259	59.6758	53.6603	49.7417									94.9878	93.7296	110.162	55.4996	110.744	36.3356	112.526	20.6678
214	86.5032	78.5299	77.2225	73.3627	72.1798	70.3121	69.1915	68.0709	67.1993	63.4017	61.8453	60.9737	59.106	53.0817	49.1741									95.3352	93.8206	110.614	55.7392	111.447	36.6897	112.978	20.9342
215	86.266	78.1368	76.8294	72.9695	71.7867	69.919	68.7984	67.6778	66.8062	63.0086	61.4522	60.5806	58.7129	52.6068	48.6174									95.8945	93.9293	111.066	55.9357	111.722	36.9441	113.43	21.1278
216	85.8828	77.5311	76.2366	72.4148	71.2436	69.3944	68.2848	67.1753	66.3123	62.5522	61.0111	60.1481	58.2989	52.1993	48.1956									96.242	94.0204	111.519	56.1323	112.35	37.2762	113.656	21.2973
217	85.6313	77.138	75.8435	72.0217	70.8505	69.0013	67.8917	66.7822	65.9192	62.159	60.618	59.755	57.9057	51.7723	47.7346									96.8013	94.1291	112.147	56.4214	112.751	37.5315	113.882	21.4426
218	85.3542	76.7448	75.4503	71.6286	70.4574	68.6081	67.4986	66.389	65.526	61.7659	60.2248	59.3619	57.5126	51.3481	47.2794									97.1487	94.2201	112.548	56.6767	113.002	37.7052	114.334	21.7089
219	85.1145	76.3677	75.0603	71.2004	70.0175	68.1499	67.0293	65.9087	65.0371	61.2395	59.6831	58.8115	56.9438	50.7187	46.6104									97.708	94.3288	112.799	56.8504	113.705	38.0593	114.787	21.9026
220	84.7329	75.7247	74.4263	70.5932	69.4185	67.5637	66.4509	65.338	64.4725	60.7011	59.1555	58.2899	56.4352	50.232	46.1309									98.0555	94.4199	113.326	57.112	113.98	38.3137	115.013	22.0721
221	84.4049	75.1755	73.881	70.0592	68.888	67.0388	65.9292	64.8197	63.9567	60.1965	58.6555	57.7925	55.9432	49.6948	45.5421									98.6148	94.5286	113.778	57.3085	114.607	38.6458	115.239	22.2174
222	84.1323	74.7823	73.4878	69.6661	68.4949	66.6456	65.5361	64.4265	63.5635	59.8034	58.2623	57.3994	55.5501	49.2988	45.1434									98.9622	94.6196	114.407	57.5977	115.009	38.9011	115.691	22.4837
223	83.8629	74.3596	73.055	69.2033	68.023	66.1592	65.041	63.9227	63.053	59.2634	57.7103	56.8405	54.9768	48.711	44.5574									99.5215	94.7283	114.808	57.853	115.259	39.0748	115.917	22.6532
224	83.4937	73.8082	72.5093	68.6743	67.499	65.6434	64.53	63.4166	62.5506	58.7775	57.2311	56.3652	54.5095	48.2265	44.0465									99.869	94.8194	115.058	58.0266	115.962	39.4289	116.143	22.7984
225	83.0768	73.0881	71.813	68.0486	66.8949	65.0734	63.9805	62.8876	62.0375	58.3338	56.8159	55.9658	54.1443	47.7624	43.4449									100.428	94.9281	115.586	58.2882	116.364	39.6842	116.595	23.0648
226	82.7439	72.5405	71.2629	67.4912	66.3354	64.5103	63.4153	62.3203	61.4686	57.7577	56.2369	55.3852	53.5602	47.1643	42.8367									100.776	95.0191	116.038	58.4848	116.614	39.8579	117.048	23.2585
227	82.4523	72.1086	70.8334	67.0686	65.9149	64.0932	63.0002	61.9072	61.0571	57.353	55.835	54.9849	53.1632	46.7009	42.3031									101.335	95.1278	116.666	58.7739	117.142	40.1195	117.274	23.4279
228	82.0736	71.5451	70.2803	66.546	65.4016	63.5947	62.5106	61.4264	60.5832	56.9092	55.4035	54.5602	52.7533	46.2352	41.7648									101.682	95.2189	117.067	59.0292	117.77	40.4086	117.5	23.5732
229	81.8137	71.1374	69.8554	66.0704	64.9105	63.0791	61.9803	60.8814	60.0267	56.3029	54.7767	53.922	52.0906	45.5589	41.1028									102.57	95.3299	117.318	59.2029	118.171	40.6639	117.851	23.7965
230	81.3014	70.3301	69.0676	65.3403	64.1981	62.3945	61.3124	60.2303	59.3886	55.7214	54.2185	53.3768	51.5733	44.9697	40.4102									103.376	95.5289	117.846	59.4644	118.422	40.8376	118.103	23.9687
231	80.9297	69.7666	68.5145	64.8177	63.6848	61.896	60.8228	59.7495	58.9148	55.2776	53.7869	52.9522	51.1634	44.504	39.8719									104.044	95.6464	118.298	59.661	119.125	41.1917	118.806	24.3184
232	80.6369	69.3589	68.0896	64.3421	63.1937	61.3804	60.2924	59.2045	58.3583	54.6712	53.1602	52.314	50.5007	43.837	39.2283									104.51	95.7302	118.926	59.9501	119.627	41.4907	119.309	24.6143
233	80.12	68.5516	67.3019	63.612	62.4813	60.6958	59.6246	58.5534	57.7202	54.0898	52.602	51.7688	49.9834	43.3256	38.6914									104.857	95.8213	119.327	60.2054	120.229	41.8172	119.535	24.7838
234	79.9111	68.2762	67.0154	63.2928	62.152	60.3507	59.27	58.1892	57.3486	53.6861	52.1851	51.3445	49.5432	42.8533	38.2048									105.416	95.93	119.578	60.3791	120.932	42.1713	119.761	24.929
235	79.4485	67.5645	66.3208	62.6488	61.5236	59.7468	58.6808	57.6148	56.7856	53.1729	51.6923	50.8632	49.0865	42.3692	37.6656									105.764	96.0211	120.105	60.6406	121.333	42.4266	120.213	25.1954
236	79.1168	67.0085	65.769	62.1097	60.9883	59.2177	58.1553	57.0929	56.2666	52.6663	51.1908	50.3645	48.5939	41.8694	37.1518									106.651	96.132	120.733	60.9298	121.584	42.6003	120.665	25.3891
237	78.7783	66.596	65.3432	61.6446	60.5112	58.7215	57.6477	56.5739	55.7388	52.0998	50.6084	49.7733	47.9836	41.2577	36.5601									107.457	96.3311	121.135	61.1851	122.111	42.8619	120.891	25.5585
238	78.3082	65.857	64.6161	60.9523	59.8296	58.0568	56.9931	55.9294	55.1021	51.4975	50.0201	49.1928	47.4201	40.7003	35.9896									108.125	96.4486	121.385	61.3587	122.564	43.0584	121.117	25.7038
239	78.1068	65.6182	64.3639	60.6609	59.5261	57.7343	56.6592	55.5841	54.7479	51.1046	49.6115	48.7753	46.9835	40.2054	35.4581									108.591	96.5324	121.913	61.6203	123.192	43.3476	121.569	25.9701
240	77.638	64.8699	63.635	59.9892	58.8719	57.1078	56.0493	54.9908	54.1676	50.5806	49.1105	48.2872	46.5231	39.7438	34.9639									108.939	96.6235	122.365	61.8169	123.593	43.6029	122.022	26.1638
241	77.2302	64.3206	63.0896	59.4552	58.3414	56.5828	55.5276	54.4725	53.6518	50.076	48.6105	47.7898	46.0312	39.2441	34.45									109.725	96.7338	122.993	62.106	123.844	43.7765	122.248	26.3333
242	76.9215	63.9052	62.6575	58.9738	57.8449	56.0624	54.9929	53.9235	53.0917	49.4673	47.982	47.1501	45.3677	38.577	33.8064									110.393	96.8513	123.268	62.3604	124.371	44.0381	122.474	26.4786
243	76.5599	63.357	62.113	58.4405	57.3151	55.538	54.4718	53.4056	52.5763	48.963	47.4822	46.6529	44.8758	38.0801	33.2983									110.859	96.9351	123.72	62.6	124.823	44.2347	122.926	26.7449
244	76.1338	62.7092	61.4782	57.8437	56.7299	54.9713	53.9162	52.861	52.0403	48.4645	46.999	46.1783	44.4197	37.6084	32.7902									111.206	97.0262	124.172	62.7965	125.452	44.5238	123.529	27.0677
245	75.726	62.17	60.9348	57.2877	56.1701	54.4054	53.3466	52.2877	51.4642	47.876	46.4054	45.5819	43.8172	36.9687	32.1202									111.993	97.1365	124.8	63.0857	125.853	44.7791	124.233	27.4174
246	75.4307	61.7503	60.5025	56.8186	55.6897	53.9071	52.8376	51.7681	50.9362	47.3117	45.8263	44.9944	43.2119	36.3475	31.5034									112.661	97.2539	125.202	63.341	126.103	44.9528	124.735	27.7134
247	75.0558	61.2045	59.9578	56.2771	55.1492	53.3682	52.2996	51.231	50.3999	46.7786	45.2944	44.4633	42.6823	35.8204	30.977									113.354	97.3394	125.452	63.5146	126.631	45.2143	125.338	28.0362
248	74.5971	60.5656	59.3246	55.6609	54.5381	52.7653	51.7017	50.638	49.8107	46.206	44.7287	43.9014	42.1286	35.2935	30.4676									114.022	97.4569	125.98	63.7762	127.083	45.4109	126.042	28.3859
249	74.2247	60.0123	58.7785	55.1359	54.0196	52.2571	51.1996	50.142	49.3195	45.7357	44.2669	43.4443	41.6818	34.7948	29.9053									114.715	97.5423	126.608	64.0653	127.711	45.7	126.544	28.6818
250	73.8799	59.5806	58.3255	54.6199	53.4843	51.6913	50.6155	49.5397	48.703	45.0572	43.563	42.7262	40.9332	34.0809	29.2606									115.383	97.6598	127.009	64.3206	128.112	45.9553	127.147	29.0046
251	73.5413	59.1375	57.8938	54.2219	53.0966	51.3199	50.2538	49.1878	48.3586	44.746	43.2653	42.4362	40.6595	33.7621	28.8784									115.849	97.7437	127.26	64.4943	128.363	46.129	127.675	29.2629
252	73.2029	58.6888	57.4152	53.6551	52.5029	50.6835	49.5918	48.5002	47.6512	43.9518	42.4356	41.5866	39.7672	32.9078	28.1103									116.197	97.8347	127.787	64.7558	128.891	46.3906	128.303	29.548
253	72.7544	57.977	56.7206	53.0112	51.8744	50.0796	49.0027	47.9257	47.0881	43.4386	41.9429	41.1053	39.3104	32.4877	27.6992									116.983	97.945	128.415	65.045	129.343	46.5871	128.705	29.8009
254	72.3719	57.4995	56.2364	52.5075	51.3648	49.5605	48.4779	47.3953	46.5533	42.8845	41.3809	40.5389	38.7346	31.9093	27.1288									117.539	97.9489	128.816	65.3003	129.795	46.7837	128.956	29.9731
255	72.0403	57.0915	55.8058	52.0096	50.8463	49.0094	47.9073	46.8052	45.948	42.2131	40.6824	39.8252	37.9884	31.204	26.5015									118.344	98.1479	129.067	65.4739	130.423	47.0728	129.484	30.2313
256	71.6671	56.5467	55.262	51.4689	50.3065	48.4711	47.3699	46.2687	45.4122	41.6803	40.1508	39.2943	37.4589	30.6648	25.9508									118.799	98.1511	129.594	65.7355	130.825	47.3281	130.112	30.5165
257	71.3172	56.1694	54.8719	51.0411	49.8672	48.0136	46.9015	45.7893	44.9243	41.1554	39.6107	38.7457	36.8921	30.1203	25.4492									119.466	98.2686	130.222	66.0246	131.075	47.5018	130.615	30.8124
258	70.8559	55.4722	54.18	50.3652	49.1961	47.3502	46.2427	45.1352	44.2738	40.5204	38.9822	38.1208	36.2749	29.5591	24.9354									120.16	98.3541	130.624	66.2799	131.603	47.7634	131.067	31.0061
259	70.4848	54.9819	53.6935	49.8896	48.7239	46.8833	45.779	44.6747	43.8157	40.0732	38.5394	37.6805	35.8399	29.1391	24.5243									120.828	98.4715	130.874	66.4536	132.055	47.9599	131.293	31.1756
260	70.1681	54.6044	53.3034	49.462	48.2849	46.4261	45.3109	44.1957	43.3283	39.5489	38	37.1326	35.2739	28.5952	24.0231									121.521	98.557	131.402	66.7152	132.507	48.1565	131.519	31.3209
261	69.6404	53.9214	52.6143	48.755	47.5723	45.705	44.5845	43.4641	42.5927	38.7956	37.2395	36.368	34.5007	27.8554	23.3266									122.189	98.6745	132.03	67.0043	133.135	48.4456	131.971	31.5872
262	69.4199	53.6517	52.3289	48.4234	47.2265	45.3368	44.2029	43.0691	42.1872	38.3447	36.7699	35.888	33.9982	27.3798	22.9031									122.882	98.7599	132.431	67.2596	133.537	48.7009	132.574	31.91
263	68.9865	53.0636	51.7395	47.8302	46.6321	44.7405	43.6056	42.4706	41.5879	37.7416	36.1653	35.2825	33.3909	26.8374	22.4277									123.337	98.7631	132.682	67.4333	133.787	48.8746	133.278	32.2597
264	68.6308	52.6265	51.2854	47.326	46.1126	44.1968	43.0473	41.8978	41.0038	37.1083	35.5117	34.6177	32.7019	26.1914	21.8522									124.004	98.8806	133.385	67.7874	134.315	49.1361	133.78	32.5556
265	68.2935	52.1869	50.8544	46.9202	45.7145	43.8109	42.6687	41.5265	40.6382	36.7674	35.1811	34.2927	32.3891	25.8735	21.5154									124.698	98.966	133.786	68.0427	134.767	49.3327	134.233	32.7493
266	67.9222	51.7254	50.3733	46.3815	45.1582	43.2267	42.0678	40.9089	40.0075	36.0801	34.4705	33.5691	31.6376	25.1557	20.863									125.366	99.0835	134.037	68.2164	135.219	49.5293	134.459	32.9188
267	67.5629	51.3432	49.9823	45.9644	44.7331	42.789	41.6225	40.456	39.5487	35.5956	33.9755	33.0682	31.1241	24.6775	20.4343									126.059	99.169	134.564	68.4779	135.672	49.7259	134.685	33.0641
268	67.1039	50.7042	49.3491	45.3484	44.1224	42.1866	41.0251	39.8637	38.9603	35.0241	33.411	32.5076	30.5718	24.168	19.958									126.513	99.1722	135.192	68.767	136.3	50.015	135.137	33.3304
269	66.6974	50.1827	48.8091	44.7537	43.5109	41.5487	40.3713	39.1939	38.2782	34.2883	32.653	31.7373	29.775	23.4159	19.2807									127.181	99.2896	135.593	69.0223	136.701	50.2703	135.589	33.5241
270	66.3816	49.7783	48.4138	44.3851	43.1505	41.2012	40.0316	38.862	37.9523	33.9886	32.3641	31.4544	29.5051	23.1517	19.0077									127.874	99.3751	135.844	69.196	136.952	50.444	135.815	33.6936
271	66.0294	49.4169	48.0268	43.9225	42.6648	40.6789	39.4873	38.2958	37.369	33.331	31.6761	30.7493	28.7634	22.4755	18.4383									128.329	99.3783	136.547	69.5501	137.479	50.7055	136.041	33.8388
272	65.5352	48.7131	47.3337	43.261	42.0129	40.0423	38.8599	37.6775	36.7578	32.7508	31.1086	30.189	28.2183	21.9972	18.0096									128.997	99.4958	136.948	69.8054	137.931	50.9021	136.494	34.1052
273	65.1638	48.2375	46.8499	42.7533	41.4978	39.5156	38.3262	37.1369	36.2118	32.1812	30.5294	29.6043	27.6221	21.4544	17.5333									129.69	99.5812	137.199	69.9791	138.384	51.0987	136.946	34.2989
274	64.8481	47.8473	46.4573	42.3537	41.0962	39.1106	37.9192	36.7278	35.8012	31.7638	30.1091	29.1825	27.1969	21.0374	17.1283									130.144	99.5844	137.726	70.2407	138.836	51.2952	137.172	34.4683
275	64.5065	47.4394	46.0267	41.8558	40.5777	38.5595	37.3486	36.1378	35.196	31.0924	29.4106	28.4688	26.4507	20.4035	16.6436									130.598	99.6843	138.354	70.5298	139.288	51.4918	137.398	34.6136
276	64.1005	46.8804	45.4801	41.346	40.0791	38.0787	36.8785	35.6783	34.7447	30.6773	29.0103	28.0768	26.0764	20.0423	16.2752									131.267	99.7051	138.756	70.7851	139.917	51.7809	137.85	34.8799
277	63.5881	46.2936	44.891	40.7499	39.4809	37.4771	36.2749	35.0727	34.1376	30.0633	28.3935	27.4584	25.4547	19.4864	15.7889									131.96	99.7905	139.006	70.9588	140.418	52.0799	138.303	35.0736
278	63.2118	45.8184	44.4006	40.2149	38.9322	36.9069	35.6917	34.4765	33.5313	29.4131	27.7253	26.7802	24.7548	18.8537	15.2479									132.414	99.7937	139.534	71.2203	141.021	52.4065	138.529	35.2431
279	62.8405	45.314	43.9113	39.7703	38.5012	36.4975	35.2952	34.093	33.1579	29.0836	27.4139	26.4788	24.475	18.5891	14.974									133.082	99.9112	140.162	71.5094	141.548	52.668	138.755	35.3884
280	62.2677	44.6068	43.2176	39.1162	37.8593	35.8748	34.6841	33.4934	32.5672	28.532	26.8782	25.9521	23.9676	18.166	14.6135									133.775	99.9966	140.563	71.7648	142	52.8646	139.207	35.6547
281	62.0143	44.3503	42.9348	38.7556	37.4749	35.4527	34.2394	33.0261	32.0824	27.9707	26.2855	25.3419	23.3197	17.6044	14.1808									134.23	99.9998	140.814	71.9384	142.453	53.0612	139.433	35.8242
282	61.5126	43.7057	42.2998	38.1491	36.8771	34.8687	33.6637	32.4587	31.5214	27.4377	25.764	24.8268	22.8184	17.1397	13.7373									134.684	100.003	141.341	72.2	142.905	53.2577	139.659	35.9695
283	61.1531	43.1499	41.7539	37.6323	36.3693	34.375	33.1784	31.9819	31.0512	26.9961	25.3342	24.4035	22.4093	16.7893	13.4296									135.138	100.103	141.969	72.4891	143.358	53.4543	140.111	36.2358
284	60.7166	42.6865	41.2947	37.1858	35.9266	33.9384	32.7455	31.5526	30.6247	26.5821	24.9252	23.9974	22.0092	16.4389	13.122									135.806	100.124	142.37	72.7444	143.81	53.6509	140.664	36.4725
285	60.3007	42.2788	40.8698	36.7102	35.4355	33.4228	32.2152	31.0075	30.0683	25.9757	24.2985	23.3592	21.3465	15.8549	12.6444									136.5	100.209	142.621	72.9181	144.262	53.8474	141.015	36.8169
286	59.751	41.4715	40.0821	35.9801	34.723	32.7382	31.5473	30.3564	29.4301	25.3943	23.7403	22.814	20.8292	15.4542	12.3288									136.954	100.212	143.148	73.1796	144.715	54.044	141.241	36.9863
287	59.4554	41.1908	39.7946	35.6725	34.4092	32.4146	31.2179	30.0211	29.0903	25.0346	23.3725	22.4417	20.4471	15.1038	12.0211									137.409	100.215	143.601	73.3762	145.343	54.3331	141.467	37.1316
288	58.926	40.4761	39.0994	35.0349	33.7893	31.8226	30.6426	29.4626	28.5448	24.5458	22.9069	21.9891	20.0224	14.7725	11.7515									137.862	100.315	144.053	73.5728	145.618	54.5875	141.919	37.3979
289	58.5157	39.9286	38.5494	34.4773	33.2294	31.259	30.0768	28.8946	27.9751	23.9686	22.3267	21.4072	19.4368	14.2676	11.3315									138.531	100.336	144.681	73.8619	146.07	54.8271	142.145	37.5674
290	58.0998	39.4967	38.1198	34.0547	32.8089	30.8419	29.6617	28.4815	27.5636	23.564	21.9248	21.0069	19.0399	13.9172	11.0239									139.224	100.422	145.082	74.1172	146.522	55.0237	142.371	37.7127
291	57.5863	38.7455	37.3903	33.3893	32.1632	30.2273	29.0657	27.9041	27.0007	23.0642	21.4509	20.5475	18.6115	13.6083	10.7992									139.679	100.425	145.333	74.2909	146.974	55.2202	142.824	37.979
292	57.1014	38.1887	36.8435	32.8718	31.6547	29.7329	28.5799	27.4268	26.53	22.6224	21.0209	20.1241	18.2023	13.2579	10.4916									140.133	100.428	145.86	74.5524	147.427	55.4168	143.05	38.1485
293	56.7176	37.7491	36.4067	32.4434	31.2288	29.3111	28.1604	27.0098	26.1148	22.2154	20.6173	19.7224	17.8046	12.93	10.2289									140.587	100.431	146.313	74.749	147.879	55.6134	143.276	38.2938
294	56.2761	37.2093	35.8639	31.8916	30.6743	28.7522	27.599	26.4457	25.5488	21.6406	20.0388	19.1419	17.2198	12.4252	9.80887									141.042	100.434	146.765	74.9456	148.331	55.8099	143.828	38.6031
295	55.882	36.8162	35.4707	31.4985	30.2812	28.3591	27.2058	26.0526	25.1556	21.2474	19.6457	18.7487	16.8267	12.0938	9.53926									141.495	100.534	147.218	75.1421	148.784	56.0065	144.18	38.9475
296	55.3332	36.0063	34.6825	30.7742	29.5765	27.6854	26.5508	25.4161	24.5336	20.6884	19.1125	18.23	16.3389	11.7191	9.24253									141.951	100.441	147.67	75.3387	149.236	56.2031	144.733	39.1842
297	54.9421	35.5863	34.2842	30.4399	29.2618	27.4016	26.2856	25.1695	24.3014	20.5191	18.969	18.1009	16.2408	11.6471	9.16154									142.404	100.541	148.122	75.5353	149.688	56.3996	145.084	39.5285
298	54.5718	35.153	33.8486	29.9977	28.8176	26.9542	25.8362	24.7182	23.8486	20.0598	18.507	17.6375	15.7741	11.2568	8.8513									143.073	100.561	148.575	75.7318	150.141	56.5962	145.31	39.698
299	54.1139	34.6132	33.3058	29.4459	28.2631	26.3954	25.2748	24.1542	23.2826	19.485	17.9286	17.057	15.1893	10.7537	8.43477									143.888	100.622	149.027	75.9284	150.593	56.7928	145.536	39.8433
300	53.694	34.2041	32.9096	29.0878	27.9166	26.0674	24.9578	23.8483	22.9853	19.2251	17.6841	16.8211	14.9718	10.5768	8.27748									144.675	100.653	149.479	76.125	151.045	56.9893	145.988	40.1096
301	53.2084	33.5979	32.3167	28.5342	27.375	25.5447	24.4466	23.3484	22.4943	18.7728	17.2476	16.3934	14.5632	10.2535	8.0182									145.129	100.656	149.932	76.3216	151.498	57.1859	146.214	40.2791
302	52.7511	32.9964	31.7273	27.9805	26.8322	25.0192	23.9315	22.8437	21.9976	18.3112	16.8004	15.9543	14.1413	9.91496	7.74335									145.584	100.66	150.384	76.5181	151.95	57.3825	146.44	40.4244
303	52.3837	32.6086	31.3352	27.5756	26.4234	24.6042	23.5127	22.4212	21.5723	17.8733	16.3573	15.5084	13.6892	9.53519	7.44294									146.038	100.663	150.836	76.7147	152.402	57.579	146.892	40.6907
304	51.9635	32.2104	30.9411	27.1936	26.0452	24.2319	23.1439	22.056	21.2098	17.5227	16.0117	15.1655	13.3522	9.25317	7.20923									146.493	100.666	151.289	76.9113	152.855	57.7756	147.118	40.8602
305	51.5962	31.8067	30.5459	26.8237	25.6831	23.882	22.8014	21.7208	20.8803	17.2182	15.7173	14.8768	13.0757	9.02612	7.01768									146.946	100.766	151.741	77.1078	153.307	57.9722	147.344	41.0054
306	51.1634	31.1959	29.9522	26.2802	25.155	23.3783	22.3122	21.2462	20.417	16.8043	15.3237	14.4946	12.7179	8.74583	6.78742									147.401	100.672	152.351	77.3136	153.76	58.1687	147.796	41.2718
307	50.6308	30.6932	29.4565	25.8053	24.6864	22.9197	21.8596	20.7996	19.9751	16.3828	14.9105	14.0861	12.3194	8.42088	6.52469									147.855	100.772	152.881	77.4381	154.212	58.3653	148.399	41.5946
308	50.1822	30.1902	28.9675	25.3577	24.2515	22.5048	21.4569	20.4089	19.5937	16.0422	14.5867	13.7715	12.0249	8.18662	6.3279									148.309	100.775	153.552	77.7007	154.664	58.5619	149.103	41.9443
309	49.789	29.7752	28.5702	25.0124	23.9222	22.2007	21.1678	20.1349	19.3315	15.8312	14.3966	13.5933	11.8718	8.06971	6.21867									148.764	100.778	154.005	77.8973	155.117	58.7585	149.605	42.2402
310	49.2779	29.1698	27.9774	24.4572	23.3784	21.675	20.653	19.631	18.8361	15.3726	13.9532	13.1583	11.4549	7.73583	5.94723									149.293	100.814	154.457	78.0938	155.569	58.955	150.208	42.563
311	48.8848	28.7769	27.5843	24.0635	22.9845	21.2808	20.2586	19.2364	18.4414	14.9773	13.5576	12.7626	11.0589	7.40542	5.68272									149.772	100.882	154.91	78.2904	156.021	59.1516	150.736	42.8213
312	48.3899	28.2373	27.061	23.5881	22.5239	20.8434	19.8352	18.8269	18.0427	14.6259	13.2255	12.4413	10.7609	7.19018	5.52398									150.58	100.888	155.52	78.4961	156.474	59.3482	151.364	43.1064
313	47.9045	27.7593	26.5974	23.167	22.1158	20.4559	19.46	18.4641	17.6895	14.3144	12.9312	12.1566	10.4967	6.9802	5.34486									151.035	100.891	156.05	78.6207	157.011	59.5816	151.867	43.4024
314	47.4074	27.341	26.1994	22.829	21.7962	20.1653	19.1868	18.2083	17.4473	14.1312	12.7722	12.0112	10.3803	6.91459	5.29714									151.489	100.894	156.721	78.8833	157.605	59.8396	152.47	43.7252
315	46.767	26.7249	25.6046	22.2971	21.2835	19.6831	18.7228	17.7626	17.0157	13.7615	12.4279	11.681	10.0806	6.70616	5.14555									151.943	100.897	157.173	79.0799	158.208	60.0694	152.998	43.9834
316	46.3139	26.3213	25.2095	21.927	20.921	19.3327	18.3797	17.4268	16.6855	13.456	12.1324	11.3912	9.80287	6.49874	4.99471									152.398	100.901	157.626	79.2764	158.611	60.1797	153.45	44.1771
317	45.8434	25.9273	24.8162	21.5357	20.5304	18.943	17.9906	17.0382	16.2974	13.0699	11.7471	11.0063	9.41896	6.19797	4.77596									152.852	100.904	158.078	79.473	159.341	60.3997	153.902	44.3708
318	45.217	25.5185	24.42	21.177	20.1832	18.6139	17.6724	16.7309	15.9986	12.8079	11.5002	10.7679	9.19867	6.04102	4.66182									153.307	100.907	158.908	79.7367	159.868	60.629	154.355	44.5645
319	44.6081	24.8508	23.7878	20.6495	19.6877	18.1692	17.258	16.3469	15.6382	12.5505	11.285	10.5763	9.05776	5.97541	4.6141									153.761	100.91	159.588	79.9349	160.321	60.8256	154.807	44.7582
320	44.1	24.3796	23.3291	20.2276	19.2772	17.7765	16.876	15.9756	15.2753	12.2239	10.9733	10.2729	8.77224	5.76697	4.46251									154.214	101.01	160.116	80.1642	160.773	61.0222	155.26	44.9519
321	43.6121	23.9902	22.9367	19.8263	18.8732	17.3682	16.4652	15.5622	14.8598	11.7997	10.5455	9.84316	8.33816	5.42209	4.21169									154.67	100.917	160.568	80.3608	161.225	61.2187	155.712	45.1456
322	43.102	23.7481	22.7057	19.6283	18.6852	17.1961	16.3026	15.4091	14.7142	11.6864	10.4455	9.75057	8.26147	5.376	4.17816									155.123	101.016	161.172	80.5906	161.829	61.4486	156.306	45.3901
323	42.5906	23.2691	22.241	19.2058	18.2756	16.8069	15.9257	15.0445	14.3591	11.3728	10.1489	9.46356	7.99489	5.18473	4.03906									155.577	101.02	161.574	80.7009	162.232	61.5589	156.844	45.533
324	42.1026	22.8602	21.8449	18.8471	17.9284	16.4779	15.6075	14.7372	14.0603	11.1108	9.90206	9.22514	7.77459	5.02778	3.92491									156.032	101.023	162.304	80.9209	162.961	61.7789	157.296	45.7267
325	41.4543	22.2389	21.2491	18.3268	17.4313	16.0173	15.1689	14.3205	13.6607	10.7856	9.60725	8.9474	7.53341	4.87083	3.81077									156.562	101.059	162.832	81.1502	163.489	62.0082	157.849	45.9634
326	41.1018	22.0425	21.0525	18.1297	17.234	15.8197	14.9711	14.1226	13.4626	10.5868	9.40828	8.74828	7.334	4.71389	3.69663									157.041	101.127	163.435	81.3801	164.093	62.2381	158.371	46.114
327	40.4789	21.6483	20.664	17.758	16.8674	15.4613	14.6176	13.7739	13.1177	10.2586	9.08678	8.43058	7.02444	4.47791	3.52501									157.848	101.132	163.838	81.4903	164.495	62.3483	158.71	46.2109
328	39.9854	21.2181	20.2564	17.4169	16.5468	15.1728	14.3485	13.5241	12.8829	10.0893	8.94435	8.30319	6.92926	4.43181	3.49148									158.303	101.135	164.568	81.7103	165.018	62.5024	159.107	46.3077
329	39.5149	20.8128	19.8609	17.0504	16.1892	14.8293	14.0133	13.1974	12.5628	9.79768	8.66443	8.02981	6.66992	4.24054	3.35238									158.757	101.139	165.096	81.9397	165.357	62.6015	159.66	46.5445
330	38.9881	20.4172	19.4721	16.6817	15.8266	14.4764	13.6663	12.8562	12.2261	9.48074	8.35559	7.7255	6.37532	4.01772	3.19032									159.212	101.142	165.674	82.1371	165.855	62.7446	160.181	46.6951
331	38.5122	19.9884	19.0647	16.3377	15.5019	14.1824	13.3907	12.599	11.9832	9.30012	8.20051	7.58472	6.26518	3.95847	3.14723									159.666	101.145	166.379	82.3032	166.377	62.8987	160.521	46.792
332	37.8893	19.5895	18.6753	15.9761	15.1489	13.8429	13.0592	12.2756	11.6661	9.01043	7.92204	7.31254	6.00648	3.7672	3.00813									160.119	101.245	167.058	82.5658	166.717	62.9978	161.018	46.9319
333	37.5312	19.3739	18.4677	15.7921	14.9721	13.6775	12.9007	12.1239	11.5198	8.88735	7.80848	7.20432	5.90968	3.70132	2.96022									160.575	101.151	167.461	82.6761	167.214	63.141	161.539	47.0825
334	37.0876	19.0473	18.1471	15.4892	14.6747	13.3886	12.617	11.8453	11.2452	8.63016	7.55844	6.95828	5.67221	3.52237	2.83007									161.028	101.251	167.983	82.8302	167.736	63.295	161.879	47.1793
335	36.5615	18.6942	17.8048	15.1788	14.3741	13.1035	12.3411	11.5787	10.9858	8.4022	7.34335	6.75039	5.47978	3.38493	2.73011									161.483	101.254	168.323	82.9293	168.076	63.3941	162.375	47.3192
336	36.1169	18.2822	17.4054	14.817	14.0237	12.7712	12.0197	11.2682	10.6837	8.13702	7.09328	6.50878	5.25629	3.22548	2.61415									161.937	101.258	168.82	83.0724	168.573	63.5373	162.897	47.4699
337	35.6825	18.1536	17.2801	14.7011	13.9108	12.6629	11.9142	11.1655	10.5831	8.04578	7.00589	6.42354	5.17567	3.16623	2.57106									162.391	101.261	169.727	83.2722	169.095	63.6914	163.237	47.5667
338	35.1707	17.6741	16.8148	14.2779	13.5005	12.2729	11.5364	10.7998	10.227	7.73097	6.70801	6.13515	4.9076	2.97371	2.43105									162.921	101.297	170.633	83.5176	169.435	63.7904	163.733	47.7066
339	34.7191	17.3956	16.5481	14.0457	13.2789	12.0681	11.3416	10.6151	10.05	7.58806	6.57905	6.01401	4.80319	2.90658	2.38223									163.4	101.365	171.54	83.7173	169.932	63.9336	164.639	47.9003
340	34.4845	17.4121	16.5512	14.0096	13.2307	12.0008	11.2629	10.525	9.95111	7.45045	6.42558	5.85166	4.62182	2.74714	2.26626									164.208	101.37	172.447	83.9171	170.839	64.1333	165.444	48.051
341	33.972	16.9175	16.0821	13.6155	12.8596	11.6661	10.9501	10.234	9.677	7.25025	6.25567	5.69871	4.50522	2.68789	2.22318									164.662	101.373	173.354	84.0712	171.745	64.3331	165.997	48.2877
342	33.5582	16.641	15.8146	13.3748	12.6271	11.4465	10.7382	10.0298	9.47887	7.07838	6.09456	5.54363	4.36306	2.58769	2.1503									165.117	101.377	174.261	84.2709	172.268	64.4872	166.903	48.4814
343	33.1942	16.3721	15.5497	13.1217	12.3776	11.2027	10.4978	9.79292	9.24465	6.85579	5.87675	5.32849	4.15364	2.42824	2.03434									165.571	101.38	174.841	84.3287	172.607	64.5863	167.808	48.6751
344	32.9147	16.0902	15.2802	12.8886	12.1557	10.9984	10.3041	9.60977	9.06973	6.7167	5.75235	5.21231	4.05508	2.36649	1.98943									166.026	101.383	175.37	84.3647	173.104	64.7294	168.462	48.7612
345	32.4833	15.8138	15.0128	12.6478	11.9231	10.7788	10.0922	9.40562	8.8716	6.54483	5.59124	5.05723	3.91291	2.26629	1.91656									166.48	101.386	175.748	84.4318	173.684	64.7872	168.84	48.8257
346	32.0261	15.5641	14.7709	12.4291	11.7115	10.5783	9.89846	9.21858	8.68979	6.38576	5.44148	4.91269	3.77956	2.17147	1.8476									166.934	101.389	176.202	84.5316	174.466	64.9324	169.292	48.9226
347	31.7055	15.3308	14.5453	12.2263	11.5156	10.3935	9.72024	9.04697	8.52332	6.24169	5.3066	4.78295	3.66083	2.088	1.78689									167.389	101.392	176.732	84.5676	175.121	65.0229	169.821	48.9549
348	31.4006	15.1601	14.3787	12.0718	11.3648	10.2486	9.57885	8.9091	8.38819	6.11849	5.18829	4.66737	3.55113	2.00703	1.728									167.843	101.396	177.11	84.6347	175.499	65.09	170.198	49.0194
349	31.04	14.9401	14.1669	11.8841	11.1845	10.08	9.41721	8.75446	8.23899	5.99301	5.07252	4.55705	3.45247	1.93989	1.67918									168.297	101.495	177.563	84.7346	175.952	65.1899	170.651	49.1163
350	30.703	14.7261	13.9644	11.7157	11.0265	9.93843	9.28557	8.6327	8.12492	5.91245	5.00569	4.49791	3.40981	1.92105	1.66548									168.752	101.402	178.017	84.7378	176.407	65.1931	171.18	49.1485
351	30.2178	14.4626	13.7056	11.4709	10.7861	9.70475	9.05595	8.40716	7.90254	5.70385	4.80275	4.29813	3.21681	1.77545	1.55958									169.205	101.502	178.798	84.8829	176.937	65.229	171.557	49.2131
352	29.9066	14.3266	13.5765	11.3618	10.6831	9.61152	8.96855	8.32558	7.82549	5.64654	4.75353	4.25344	3.18183	1.7566	1.54588									169.661	101.408	179.379	84.9407	177.315	65.2961	172.01	49.31
353	29.5458	14.1076	13.3645	11.1706	10.4983	9.43671	8.79978	8.16284	7.66745	5.50895	4.62432	4.12893	3.06737	1.67563	1.48699									170.114	101.508	179.908	84.9766	177.769	65.2993	172.463	49.31
354	29.2631	13.882	13.1522	10.9976	10.3373	9.29478	8.66925	8.04372	7.5572	5.43734	4.56854	4.08202	3.03947	1.67063	1.48335									170.57	101.415	180.286	85.0438	178.222	65.3992	172.916	49.31
355	28.9927	13.8255	13.094	10.9342	10.2723	9.22725	8.60021	7.97317	7.48548	5.36052	4.48963	4.00193	2.95687	1.6035	1.43453									171.023	101.515	180.74	85.1436	178.677	65.4024	173.445	49.3422
356	28.746	13.6663	12.943	10.8074	10.153	9.11963	8.49963	7.87963	7.3974	5.29628	4.43516	3.95294	2.9196	1.58465	1.42082									171.478	101.421	181.194	85.1468	179.131	65.4055	173.822	49.4068
357	28.4698	13.4528	12.7419	10.6429	9.99961	8.98395	8.37456	7.76516	7.29119	5.22602	4.37964	3.90567	2.89001	1.57715	1.41537									171.932	101.521	181.648	85.15	179.586	65.4087	174.275	49.4068
358	28.1968	13.3943	12.6807	10.5737	9.92797	8.90845	8.29674	7.68503	7.20925	5.13623	4.28663	3.81085	2.79133	1.49618	1.35648									172.387	101.427	182.178	85.1859	180.04	65.4119	174.728	49.4068
359	27.9506	13.2345	12.5301	10.4506	9.81336	8.80715	8.20342	7.59969	7.13013	5.08417	4.24566	3.77609	2.76988	1.49117	1.35284									172.841	101.527	183.352	85.15	180.495	65.3184	175.181	49.4068
360	27.8373	13.1725	12.4715	10.402	9.76778	8.76639	8.16556	7.56473	7.09741	5.06125	4.22676	3.75944	2.75805	1.48617	1.3492									173.296	101.434	183.806	85.1468	180.95	65.3216	175.634	49.4068
361	27.7483	13.0191	12.3222	10.2649	9.63439	8.6389	8.0416	7.4443	6.97974	4.95557	4.12599	3.66143	2.66593	1.41904	1.30038									173.749	101.534	184.26	85.1436	181.505	65.3255	176.087	49.5036
362	27.6371	12.8209	12.1344	10.1077	9.48664	8.50597	7.91757	7.32917	6.87152	4.8775	4.06028	3.60263	2.62196	1.3977	1.28485									174.205	101.44	184.714	85.0438	183.495	65.3255	176.54	49.5036
363	27.5647	12.6909	12.012	10.0074	9.39311	8.42316	7.84119	7.25922	6.80657	4.83434	4.02605	3.5734	2.60345	1.3927	1.28122									174.658	101.54	185.092	84.9766	183.495	65.3255	176.993	49.5036
364	27.5647	12.6912	12.012	10.0068	9.39235	8.4221	7.83995	7.2578	6.80502	4.83218	4.02364	3.57086	2.60061	1.3902	1.2794									175.114	101.447	185.621	84.9407	184.05	65.3216	177.447	49.5036
365	27.5647	12.6912	12.012	10.0068	9.39235	8.4221	7.83995	7.2578	6.80502	4.83218	4.02364	3.57086	2.60061	1.3902	1.2794									175.567	101.546	186.202	84.8829	184.05	65.3216	177.9	49.5036
																								176.022	101.453	186.983	84.7378	184.505	65.3184	178.353	49.5036
																								176.477	101.456	187.437	84.7346	184.505	65.3184	178.806	49.5036
																								176.931	101.459	187.89	84.6347	184.96	65.4119	179.259	49.5036
																								177.386	101.462	188.268	84.5676	184.96	65.4119	179.712	49.5036
																								177.84	101.466	188.798	84.5316	185.414	65.4087	180.165	49.5036
																								178.395	101.47	189.252	84.4318	185.414	65.4087	180.618	49.5036
																								179.304	101.476	189.63	84.3647	185.869	65.4055	181.072	49.4068
																								180.213	101.482	190.159	84.3287	185.869	65.4055	181.525	49.4068
																								180.877	101.398	190.739	84.2709	186.323	65.4024	182.079	49.4068
																								181.476	101.394	191.646	84.0712	186.323	65.4024	182.985	49.4068
																								181.932	101.301	192.553	83.9171	186.778	65.3992	183.646	49.318
																								183.068	101.301	193.46	83.7173	186.778	65.3992	184.244	49.31
																								183.524	101.394	194.367	83.5176	187.231	65.2993	184.697	49.2131
																								184.123	101.398	195.273	83.2722	187.231	65.2993	185.251	49.2131
																								184.787	101.482	196.18	83.0724	187.685	65.2961	185.912	49.1243
																								185.696	101.476	196.677	82.9293	187.685	65.2961	186.611	49.0194
																								186.605	101.47	197.017	82.8302	188.063	65.229	187.272	48.9306
																								187.16	101.466	197.539	82.6761	188.063	65.229	188.097	48.8257
																								187.614	101.462	197.942	82.5658	188.593	65.1931	188.632	48.7369
																								188.069	101.459	198.621	82.3032	188.593	65.1931	189.331	48.632
																								188.523	101.456	199.326	82.1371	189.048	65.1899	190.016	48.5271
																								188.978	101.453	199.904	81.9397	189.048	65.1899	190.364	48.4383
																								189.433	101.546	200.432	81.7103	189.501	65.09	190.923	48.3334
																								189.886	101.447	201.162	81.4903	189.501	65.09	191.271	48.2446
																								190.342	101.54	201.565	81.3801	189.879	65.0229	191.83	48.1397
																								190.795	101.44	202.168	81.1502	189.879	65.0229	192.178	48.051
																								191.251	101.534	202.696	80.9209	190.534	64.9324	192.737	47.946
																								191.704	101.434	203.426	80.7009	190.534	64.9324	193.085	47.8573
																								192.159	101.527	203.828	80.5906	191.316	64.7872	193.644	47.7524
																								192.613	101.427	204.432	80.3608	191.316	64.7872	193.992	47.6636
																								193.068	101.521	204.884	80.1642	191.896	64.7294	194.446	47.4699
																								193.522	101.421	205.412	79.9349	191.896	64.7294	195.005	47.365
																								193.977	101.515	206.092	79.7367	192.393	64.5863	195.353	47.2762
																								194.43	101.415	206.922	79.473	192.393	64.5863	195.932	47.0825
																								194.886	101.508	207.374	79.2764	192.732	64.4872	196.801	46.798
																								195.339	101.408	207.827	79.0799	192.732	64.4872	197.167	46.6951
																								195.795	101.502	208.279	78.8833	193.255	64.3331	197.747	46.5014
																								196.248	101.402	208.95	78.6207	193.255	64.3331	198.301	46.3077
																								196.703	101.495	209.48	78.4961	194.161	64.1333	199.07	46.0233
																								197.157	101.396	210.09	78.2904	194.161	64.1333	199.435	45.9204
																								197.611	101.392	210.543	78.0938	195.068	63.9336	199.889	45.7267
																								198.066	101.389	210.995	77.8973	195.068	63.9336	200.343	45.533
																								198.52	101.386	211.448	77.7007	195.565	63.7904	200.923	45.3393
																								198.974	101.383	212.119	77.4381	195.565	63.7904	201.477	45.1456
																								199.429	101.38	212.649	77.3136	195.905	63.6914	201.931	44.9519
																								199.883	101.377	213.259	77.1078	195.905	63.6914	202.385	44.7582
																								200.338	101.373	213.711	76.9113	196.427	63.5373	202.839	44.5645
																								200.792	101.37	214.164	76.7147	196.427	63.5373	203.292	44.3708
																								201.6	101.365	214.616	76.5181	196.924	63.3941	203.746	44.1771
																								202.079	101.297	215.068	76.3216	196.924	63.3941	204.2	43.9834
																								202.609	101.261	215.521	76.125	197.264	63.295	204.881	43.5961
																								203.063	101.258	215.973	75.9284	197.264	63.295	205.436	43.3593
																								203.517	101.254	216.425	75.7318	197.786	63.141	205.94	43.0473
																								203.972	101.251	216.878	75.5353	197.786	63.141	206.47	42.8213
																								204.425	101.151	217.33	75.3387	198.283	62.9978	207.151	42.4339
																								204.881	101.245	217.782	75.1421	198.283	62.9978	207.705	42.1972
																								205.334	101.145	218.235	74.9456	198.623	62.8987	208.059	41.9739
																								205.788	101.142	218.687	74.749	198.623	62.8987	208.286	41.8286
																								206.243	101.139	219.14	74.5524	199.145	62.7446	208.513	41.6591
																								206.697	101.135	219.667	74.2909	199.145	62.7446	209.067	41.4224
																								207.152	101.132	219.918	74.1172	199.643	62.6015	209.421	41.1991
																								207.959	101.127	220.319	73.8619	199.643	62.6015	209.648	41.0539
																								208.438	101.059	220.947	73.5728	199.982	62.5024	209.976	40.8413
																								208.968	101.023	221.399	73.3762	199.982	62.5024	210.48	40.5293
																								209.423	101.02	221.852	73.1796	200.505	62.3483	211.085	40.2387
																								209.877	101.016	222.379	72.9181	200.505	62.3483	211.338	40.0666
																								210.33	100.917	222.63	72.7444	200.907	62.2381	211.691	39.8433
																								210.786	101.01	223.031	72.4891	200.907	62.2381	211.918	39.698
																								211.239	100.91	223.659	72.2	201.511	62.0082	212.145	39.5285
																								211.693	100.907	224.186	71.9384	201.511	62.0082	212.7	39.2918
																								212.148	100.904	224.437	71.7648	202.039	61.7789	213.053	39.0685
																								212.602	100.901	224.838	71.5094	202.039	61.7789	213.28	38.9232
																								213.057	100.897	225.466	71.2203	202.768	61.5589	213.507	38.7538
																								213.511	100.894	225.994	70.9588	202.768	61.5589	214.062	38.517
																								213.965	100.891	226.244	70.7851	203.171	61.4486	214.415	38.2938
																								214.42	100.888	226.646	70.5298	203.171	61.4486	214.642	38.1485
																								215.228	100.882	227.274	70.2407	203.775	61.2187	214.869	37.979
																								215.707	100.814	227.801	69.9791	203.775	61.2187	215.424	37.7423
																								216.236	100.778	228.052	69.8054	204.227	61.0222	215.777	37.519
																								216.691	100.775	228.453	69.5501	204.227	61.0222	216.004	37.3737
																								217.145	100.772	229.156	69.196	204.679	60.8256	216.232	37.2042
																								217.599	100.672	229.407	69.0223	204.679	60.8256	216.786	36.9675
																								218.054	100.766	229.808	68.767	205.132	60.629	217.139	36.7442
																								218.507	100.666	230.436	68.4779	205.132	60.629	217.366	36.599
																								218.962	100.663	230.963	68.2164	205.659	60.3997	217.594	36.4295
																								219.416	100.66	231.214	68.0427	205.659	60.3997	218.148	36.1927
																								219.871	100.656	231.615	67.7874	206.389	60.1797	218.501	35.9695
																								220.325	100.653	232.318	67.4333	206.389	60.1797	218.729	35.8242
																								221.112	100.622	232.569	67.2596	206.792	60.0694	218.956	35.6547
																								221.927	100.561	232.97	67.0043	206.792	60.0694	219.51	35.418
																								222.596	100.541	233.598	66.7152	207.395	59.8396	219.864	35.1947
																								223.049	100.441	234.126	66.4536	207.395	59.8396	220.091	35.0494
																								223.505	100.534	234.376	66.2799	207.989	59.5816	220.419	34.8369
																								223.958	100.434	234.778	66.0246	207.989	59.5816	220.772	34.6136
																								224.413	100.431	235.406	65.7355	208.526	59.3482	220.999	34.4683
																								224.867	100.428	235.933	65.4739	208.526	59.3482	221.226	34.2989
																								225.321	100.425	236.184	65.3003	208.979	59.1516	221.781	34.0621
																								225.776	100.422	236.585	65.045	208.979	59.1516	222.134	33.7178
																								226.469	100.336	237.213	64.7558	209.431	58.955	222.689	33.4811
																								227.138	100.315	237.74	64.4943	209.431	58.955	223.043	33.1367
																								227.591	100.215	237.991	64.3206	209.883	58.7585	223.597	32.9
																								228.046	100.212	238.392	64.0653	209.883	58.7585	224.052	32.5126
																								228.5	100.209	239.02	63.7762	210.336	58.5619	224.405	32.2893
																								229.194	100.124	239.548	63.5146	210.336	58.5619	224.632	32.144
																								229.862	100.103	239.798	63.341	210.788	58.3653	224.96	31.9315
																								230.316	100.003	240.2	63.0857	210.788	58.3653	225.314	31.5872
																								230.77	99.9998	240.828	62.7965	211.24	58.1687	225.768	31.2966
																								231.225	99.9966	241.28	62.6	211.24	58.1687	226.323	30.9631
																								231.918	99.9112	241.732	62.3604	211.693	57.9722	226.777	30.5757
																								232.586	99.7937	242.007	62.106	211.693	57.9722	227.232	30.1883
																								233.04	99.7905	242.635	61.8169	212.145	57.7756	227.585	29.844
																								233.733	99.7051	243.087	61.6203	212.145	57.7756	228.14	29.6072
																								234.402	99.6843	243.615	61.3587	212.598	57.579	228.595	29.2198
																								234.856	99.5844	243.865	61.1851	212.598	57.579	229.049	28.8325
																								235.31	99.5812	244.267	60.9298	213.05	57.3825	229.403	28.4881
																								236.003	99.4958	244.895	60.6406	213.05	57.3825	229.957	28.2514
																								236.671	99.3783	245.422	60.3791	213.502	57.1859	230.412	27.864
																								237.126	99.3751	245.673	60.2054	213.502	57.1859	230.765	27.5197
																								237.819	99.2896	246.074	59.9501	213.955	56.9893	231.32	27.2829
																								238.487	99.1722	246.702	59.661	213.955	56.9893	231.674	26.9386
																								238.941	99.169	247.154	59.4644	214.407	56.7928	232.228	26.7019
																								239.634	99.0835	247.682	59.2029	214.407	56.7928	232.582	26.4786
																								240.302	98.966	247.933	59.0292	214.859	56.5962	232.809	26.3333
																								240.996	98.8806	248.334	58.7739	214.859	56.5962	233.137	26.1208
																								241.663	98.7631	248.962	58.4848	215.312	56.3996	233.641	25.8087
																								242.118	98.7599	249.414	58.2882	215.312	56.3996	234.246	25.5182
																								242.811	98.6745	249.942	58.0266	215.764	56.2031	234.499	25.346
																								243.479	98.557	250.192	57.853	215.764	56.2031	234.852	25.1227
																								244.172	98.4715	250.593	57.5977	216.216	56.0065	235.079	24.9775
																								244.84	98.3541	251.222	57.3085	216.216	56.0065	235.306	24.808
																								245.534	98.2686	251.674	57.112	216.669	55.8099	235.861	24.5713
																								246.201	98.1511	252.201	56.8504	216.669	55.8099	236.214	24.348
																								246.656	98.1479	252.452	56.6767	217.121	55.6134	236.441	24.2027
																								247.461	97.9489	252.853	56.4214	217.121	55.6134	236.668	24.0332
																								248.017	97.945	253.481	56.1323	217.573	55.4168	237.223	23.7965
																								248.803	97.8347	253.934	55.9357	217.573	55.4168	237.576	23.5732
																								249.151	97.7437	254.386	55.7392	218.026	55.2202	237.803	23.4279
																								249.617	97.6598	254.838	55.4996	218.026	55.2202	238.03	23.2585
																								250.285	97.5423	255.113	55.2452	218.478	55.0237	238.585	23.0217
																								250.978	97.4569	255.741	54.9561	218.478	55.0237	238.938	22.7984
																								251.646	97.3394	256.193	54.7595	218.93	54.8271	239.165	22.6532
																								252.339	97.2539	256.646	54.5629	218.93	54.8271	239.493	22.4406
																								253.007	97.1365	257.098	54.3664	219.382	54.5875	239.846	22.2174
																								253.794	97.0262	257.55	54.1268	219.382	54.5875	240.074	22.0721
																								254.141	96.9351	257.825	53.8724	219.657	54.3331	240.301	21.9026
																								254.607	96.8513	258.453	53.5833	219.657	54.3331	240.855	21.6659
																								255.275	96.7338	258.905	53.3867	220.285	54.044	241.209	21.4426
																								256.061	96.6235	259.358	53.1901	220.285	54.044	241.436	21.2973
																								256.409	96.5324	259.81	52.9936	220.738	53.8474	241.764	21.0848
																								256.875	96.4486	260.262	52.797	220.738	53.8474	242.117	20.8615
																								257.543	96.3311	260.714	52.5575	221.19	53.6509	242.344	20.7163
																								258.349	96.132	260.989	52.303	221.19	53.6509	242.571	20.5468
																								259.236	96.0211	261.617	52.0139	221.642	53.4543	243.126	20.31
																								259.584	95.93	262.07	51.8173	221.642	53.4543	243.479	20.0868
																								260.143	95.8213	262.522	51.6208	222.095	53.2577	243.706	19.9415
																								260.49	95.7302	262.974	51.4242	222.095	53.2577	244.034	19.729
																								260.956	95.6464	263.427	51.2276	222.547	53.0612	244.387	19.5057
																								261.624	95.5289	263.954	50.9661	222.547	53.0612	244.614	19.3604
																								262.43	95.3299	264.205	50.7924	223	52.8646	244.841	19.1909
																								263.318	95.2189	264.606	50.5371	223	52.8646	245.396	18.9542
																								263.665	95.1278	265.234	50.248	223.452	52.668	245.749	18.7309
																								264.224	95.0191	265.687	50.0514	223.452	52.668	245.976	18.5856
																								264.572	94.9281	266.139	49.8548	223.979	52.4065	246.304	18.3731
																								265.131	94.8194	266.591	49.6583	223.979	52.4065	246.809	18.0611
																								265.478	94.7283	267.044	49.4617	224.582	52.0799	247.414	17.7705
																								266.038	94.6196	267.571	49.2001	224.582	52.0799	247.666	17.5984
																								266.385	94.5286	267.822	49.0265	225.083	51.7809	248.171	17.2863
																								266.945	94.4199	268.223	48.7712	225.083	51.7809	248.928	16.8666
																								267.292	94.3288	268.851	48.482	225.712	51.4918	249.482	16.6299
																								267.851	94.2201	269.303	48.2855	225.712	51.4918	249.836	16.4066
																								268.199	94.1291	269.756	48.0889	226.164	51.2952	250.063	16.2614
																								268.758	94.0204	270.208	47.8923	226.164	51.2952	250.29	16.0919
																								269.105	93.9293	270.66	47.6958	226.616	51.0987	250.844	15.8551
																								269.665	93.8206	271.188	47.4342	226.616	51.0987	251.349	15.5431
																								270.012	93.7296	271.438	47.2605	227.069	50.9021	251.878	15.3171
																								270.572	93.6209	271.84	47.0052	227.069	50.9021	252.559	14.9297
																								270.919	93.5298	272.468	46.7161	227.521	50.7055	253.114	14.693
																								271.478	93.4211	272.92	46.5195	227.521	50.7055	253.619	14.3809
																								271.826	93.33	273.372	46.323	228.048	50.444	254.148	14.155
																								272.385	93.2214	273.825	46.1264	228.048	50.444	254.602	13.9613
																								272.732	93.1303	274.277	45.9298	228.299	50.2703	255.056	13.7676
																								273.292	93.0216	274.729	45.6903	228.299	50.2703	255.51	13.5739
																								273.639	92.9305	275.004	45.4359	228.7	50.015	255.963	13.3802
																								274.199	92.8219	275.632	45.1467	228.7	50.015	256.417	13.1865
																								274.546	92.7308	276.084	44.9502	229.328	49.7259	256.871	12.9928
																								275.105	92.6221	276.537	44.7536	229.328	49.7259	257.325	12.7991
																								275.453	92.531	276.989	44.557	229.781	49.5293	257.779	12.6054
																								276.031	92.3336	277.441	44.3175	229.781	49.5293	258.232	12.4117
																								276.812	92.1347	277.716	44.0631	230.233	49.3327	258.686	12.218
																								277.371	92.0261	278.344	43.774	230.233	49.3327	259.14	12.0244
																								277.719	91.935	278.796	43.5774	230.685	49.1361	259.594	11.8307
																								278.278	91.8263	279.249	43.3808	230.685	49.1361	260.048	11.637
																								278.625	91.7352	279.701	43.1413	231.213	48.8746	260.501	11.4433
																								279.078	91.5387	279.976	42.8869	231.213	48.8746	260.955	11.2496
																								279.637	91.43	280.604	42.5977	231.463	48.7009	261.724	10.9651
																								279.984	91.3389	281.056	42.4012	231.463	48.7009	262.089	10.8622
																								280.544	91.2302	281.509	42.2046	231.865	48.4456	262.543	10.6685
																								280.891	91.1392	281.96	41.965	231.865	48.4456	263.123	10.4748
																								281.344	90.9426	282.235	41.7106	232.493	48.1565	263.677	10.2811
																								281.903	90.8339	282.864	41.4215	232.493	48.1565	264.131	10.0874
																								282.32	90.7504	283.316	41.2249	232.945	47.9599	264.585	9.89375
																								283.149	90.4787	283.843	40.9634	232.945	47.9599	265.039	9.70005
																								283.609	90.3465	284.094	40.7897	233.397	47.7634	265.807	9.41557
																								284.169	90.2378	284.495	40.5344	233.397	47.7634	266.173	9.31267
																								284.516	90.1468	285.123	40.2453	233.925	47.5018	266.627	9.11898
																								284.968	89.9502	285.575	40.0057	233.925	47.5018	267.08	8.92529
																								285.528	89.8415	285.85	39.7513	234.175	47.3281	267.66	8.7316
																								285.875	89.7504	286.478	39.4622	234.175	47.3281	268.215	8.53791
																								286.328	89.5539	287.006	39.2006	234.577	47.0728	268.983	8.25342
																								286.887	89.4452	287.256	39.027	234.577	47.0728	269.349	8.15052
																								287.234	89.3541	287.658	38.7716	235.205	46.7837	269.928	7.95683
																								287.687	89.1576	288.286	38.4825	235.205	46.7837	270.798	7.67235
																								288.246	89.0489	288.813	38.221	235.657	46.5871	271.163	7.56945
																								288.593	88.9578	289.064	38.0473	235.657	46.5871	271.617	7.37576
																								289.046	88.7612	289.465	37.792	236.109	46.3906	272.071	7.18207
																								289.605	88.6526	290.093	37.5029	236.109	46.3906	272.63	7.07715
																								289.953	88.5615	290.62	37.2413	236.637	46.129	273.041	7.00452
																								290.506	88.3642	290.871	37.0676	236.637	46.129	273.973	6.70389
																								291.303	88.1008	291.272	36.8123	236.888	45.9553	274.401	6.61713
																								291.764	87.9686	291.9	36.5232	236.888	45.9553	275.334	6.31651
																								292.216	87.772	292.353	36.3266	237.289	45.7	275.762	6.22975
																								292.776	87.6634	292.805	36.0871	237.289	45.7	276.694	5.92912
																								293.123	87.5723	293.08	35.8327	237.917	45.4109	277.06	5.82623
																								293.676	87.375	293.708	35.5435	237.917	45.4109	277.514	5.63253
																								294.474	87.1116	294.16	35.347	238.369	45.2143	278.073	5.52762
																								294.935	86.9794	294.612	35.1504	238.369	45.2143	278.421	5.43884
																								295.488	86.7821	295.064	34.9109	238.897	44.9528	278.98	5.33393
																								296.285	86.5187	295.339	34.6564	238.897	44.9528	279.328	5.24515
																								296.815	86.3941	295.967	34.3673	239.147	44.7791	279.887	5.14024
																								297.644	86.1223	296.42	34.1707	239.147	44.7791	280.234	5.05146
																								298.105	85.9902	296.872	33.9742	239.548	44.5238	281.016	4.85777
																								298.658	85.7929	297.324	33.7776	239.548	44.5238	281.922	4.66408
																								299.237	85.5955	297.776	33.5381	240.177	44.2347	282.829	4.47039
																								299.908	85.3329	298.051	33.2836	240.177	44.2347	283.514	4.36547
																								300.369	85.2007	298.679	32.9945	240.629	44.0381	283.862	4.27669
																								300.922	85.0035	299.132	32.7979	240.629	44.0381	284.421	4.17178
																								301.72	84.74	299.584	32.6014	241.156	43.7765	284.769	4.083
																								302.18	84.6078	300.036	32.4048	241.156	43.7765	285.304	3.99423
																								302.633	84.4113	300.489	32.2082	241.407	43.6029	286.003	3.88931
																								303.186	84.214	300.941	32.0117	241.407	43.6029	286.664	3.80054
																								303.984	83.9505	301.307	31.6888	241.808	43.3476	287.363	3.69562
																								304.444	83.8184	301.844	31.4252	241.808	43.3476	288.024	3.60684
																								304.897	83.6218	302.296	31.2286	242.436	43.0584	288.723	3.50193
																								305.45	83.4245	302.749	31.032	242.436	43.0584	289.384	3.41315
																								306.028	83.2271	303.201	30.8354	242.889	42.8619	289.983	3.30824
																								306.481	83.0305	303.653	30.6389	242.889	42.8619	290.536	3.30824
																								306.933	82.834	304.106	30.4423	243.416	42.6003	291.198	3.21946
																								307.385	82.6374	304.558	30.2457	243.416	42.6003	291.897	3.11455
																								307.838	82.4408	305.01	30.0492	243.667	42.4266	292.558	3.02577
																								308.29	82.2442	305.463	29.8526	243.667	42.4266	293.257	2.92085
																								308.743	82.0477	305.915	29.656	244.068	42.1713	293.918	2.83208
																								309.195	81.8511	306.367	29.4165	244.068	42.1713	294.516	2.72716
																								309.647	81.6545	306.642	29.1621	244.771	41.8172	295.07	2.72716
																								310.1	81.458	307.27	28.8729	244.771	41.8172	295.731	2.63839
																								310.552	81.2614	307.722	28.6764	245.373	41.4907	296.43	2.53347
																								311.004	81.0648	308.175	28.4798	245.373	41.4907	297.091	2.4447
																								311.532	80.8033	308.627	28.2832	245.875	41.1917	297.689	2.43663
																								312.134	80.4767	309.079	28.0867	245.875	41.1917	298.243	2.33978
																								312.586	80.2802	309.532	27.8901	246.578	40.8376	298.904	2.251
																								313.088	79.9812	309.984	27.6935	246.578	40.8376	299.502	2.14609
																								313.791	79.6271	310.436	27.497	246.829	40.6639	300.056	2.14609
																								314.042	79.4534	310.889	27.3004	246.829	40.6639	300.717	2.05731
																								314.393	79.228	311.341	27.1038	247.23	40.4086	301.315	1.9524
																								314.619	79.0813	311.707	26.781	247.23	40.4086	301.869	1.9524
																								314.844	78.9105	312.244	26.5173	247.858	40.1195	302.53	1.86362
																								315.296	78.714	312.696	26.3207	247.858	40.1195	303.129	1.75871
																								315.646	78.3677	313.148	26.1242	248.386	39.8579	303.682	1.75871
																								316.199	78.1275	313.601	25.9276	248.386	39.8579	304.343	1.66993
																								316.549	77.7812	314.053	25.731	248.636	39.6842	304.941	1.66186
																								317.102	77.5409	314.506	25.5345	248.636	39.6842	305.496	1.56501
																								317.452	77.1947	314.958	25.3379	249.038	39.4289	306.157	1.47624
																								317.902	76.8047	315.41	25.1413	249.038	39.4289	306.755	1.46817
																								318.455	76.5645	315.863	24.9448	249.741	39.0748	307.208	1.37132
																								318.804	76.2182	316.315	24.7482	249.741	39.0748	307.762	1.37132
																								319.357	75.9779	316.767	24.5516	249.991	38.9011	308.423	1.28255
																								319.707	75.6317	317.22	24.3551	249.991	38.9011	309.021	1.27448
																								320.259	75.3189	317.672	24.1585	250.393	38.6458	309.474	1.17763
																								320.485	75.1723	318.124	23.9619	250.393	38.6458	310.028	1.17763
																								320.71	75.0015	318.652	23.7004	251.02	38.3137	310.689	1.08886
																								321.06	74.6552	318.902	23.5348	251.02	38.3137	311.287	1.08079
																								321.613	74.4149	319.48	23.2755	251.295	38.0593	311.74	1.08079
																								321.963	74.0687	319.933	23.079	251.295	38.0593	312.193	1.08079
																								322.516	73.8284	320.385	22.8824	251.998	37.7052	312.647	0.98394
																								322.865	73.4821	320.837	22.6858	251.998	37.7052	366	0
																								323.316	73.0922	321.502	22.4575	252.249	37.5315
																								323.869	72.8519	322.195	22.1928	252.249	37.5315
																								324.218	72.5057	322.648	21.9962	252.65	37.2762
																								324.669	72.1157	323.1	21.7997	252.65	37.2762
																								325.222	71.8755	323.553	21.6031	253.278	36.9441
																								325.571	71.5292	324.005	21.4065	253.278	36.9441
																								326.022	71.1392	324.457	21.21	253.553	36.6897
																								326.574	70.899	324.91	21.0134	253.553	36.6897
																								326.924	70.5527	325.362	20.8168	254.256	36.3356
																								327.375	70.1628	326.033	20.5543	254.256	36.3356
																								327.927	69.9225	326.563	20.4297	254.507	36.1619
																								328.277	69.5762	327.173	20.2239	254.507	36.1619
																								328.83	69.336	327.626	20.0274	254.908	35.9066
																								329.18	68.9897	328.078	19.8308	254.908	35.9066
																								329.63	68.5998	328.53	19.6342	255.611	35.5525
																								330.183	68.3595	329.202	19.3717	255.611	35.5525
																								330.533	68.0132	329.732	19.2471	255.862	35.3788
																								331.085	67.7005	330.342	19.0413	255.862	35.3788
																								331.311	67.5538	330.794	18.8448	256.263	35.1235
																								331.536	67.383	331.466	18.5822	256.263	35.1235
																								331.886	67.0368	331.996	18.4576	256.891	34.7914
																								332.439	66.7965	332.606	18.2519	256.891	34.7914
																								332.788	66.4502	333.277	17.9958	257.166	34.537
																								333.239	66.0603	333.65	17.9327	257.166	34.537
																								333.792	65.82	334.636	17.593	257.869	34.1829
																								334.141	65.4738	335.166	17.4684	257.869	34.1829
																								334.693	65.161	335.995	17.1967	258.119	34.0092
																								334.919	65.0144	336.525	17.0721	258.119	34.0092
																								335.145	64.8436	337.135	16.8664	258.521	33.7539
																								335.494	64.4973	337.807	16.6102	258.521	33.7539
																								336.047	64.257	338.91	16.3463	259.148	33.4218
																								336.397	63.9108	340.073	16.0077	259.148	33.4218
																								336.949	63.598	340.603	15.8831	259.423	33.1674
																								337.175	63.4514	341.432	15.6179	259.423	33.1674
																								337.4	63.2806	342.535	15.3539	260.126	32.8133
																								337.852	63.0115	343.358	15.1708	260.126	32.8133
																								338.077	62.8648	343.775	15.0873	260.377	32.6396
																								338.303	62.694	344.604	14.822	260.377	32.6396
																								338.754	62.4249	345.731	14.5821	260.778	32.3843
																								338.98	62.2783	346.614	14.3583	260.778	32.3843
																								339.205	62.1075	347.482	14.1927	261.481	32.0302
																								339.657	61.8384	348.451	13.9828	261.481	32.0302
																								339.883	61.6918	349.358	13.7831	261.732	31.8565
																								340.108	61.521	350.153	13.5841	261.732	31.8565
																								340.56	61.2519	350.859	13.5254	262.133	31.6012
																								340.785	61.1053	351.426	13.3979	262.133	31.6012
																								341.011	60.9345	352.22	13.3225	262.836	31.2471
																								341.463	60.7379	352.925	13.1875	262.836	31.2471
																								341.915	60.4688	353.782	12.9785	263.087	31.0734
																								342.14	60.3222	354.488	12.9198	263.087	31.0734
																								342.366	60.1514	355.055	12.7923	263.438	30.848
																								342.818	59.9548	355.825	12.7708	263.438	30.848
																								343.32	59.6558	356.504	12.5726	263.664	30.7014
																								344.023	59.3017	357.085	12.5685	263.664	30.7014
																								344.625	58.9751	357.665	12.5108	263.889	30.5306
																								345.077	58.7061	358.232	12.3832	263.889	30.5306
																								345.303	58.5594	358.9	12.3624	264.391	30.2316
																								345.528	58.3886	359.481	12.3046	264.391	30.2316
																								345.98	58.1921	360.047	12.1771	265.094	29.8775
																								346.433	57.9955	360.716	12.1563	265.094	29.8775
																								346.884	57.7264	361.169	12.0564	265.345	29.7038
																								347.11	57.5798	361.863	11.971	265.345	29.7038
																								347.335	57.409	362.532	11.9502	265.746	29.4485
																								347.788	57.2124	362.985	11.8503	265.746	29.4485
																								348.239	56.9433			266.449	29.0944
																								348.465	56.7967			266.449	29.0944
																								348.69	56.6259			266.7	28.9207
																								349.143	56.4293			266.7	28.9207
																								349.493	56.083			267.051	28.6953
																								350.045	55.8428			267.051	28.6953
																								350.395	55.4965			267.276	28.5487
																								350.948	55.2563			267.276	28.5487
																								351.298	54.91			267.502	28.3779
																								351.851	54.6697			267.502	28.3779
																								352.302	54.4006			268.003	28.0789
																								352.528	54.254			268.003	28.0789
																								352.753	54.0832			268.707	27.7248
																								353.206	53.8866			268.707	27.7248
																								353.658	53.6901			268.957	27.5511
																								354.16	53.3911			268.957	27.5511
																								354.788	53.102			269.358	27.2958
																								355.24	52.9054			269.358	27.2958
																								355.693	52.7088			270.062	26.9417
																								356.145	52.5123			270.062	26.9417
																								356.597	52.3157			270.312	26.768
																								357.05	52.1191			270.312	26.768
																								357.502	51.9226			270.713	26.5127
																								357.954	51.726			270.713	26.5127
																								358.407	51.5294			271.417	26.1586
																								358.859	51.3328			271.417	26.1586
																								359.311	51.1363			271.667	25.9849
																												271.667	25.9849
																												272.068	25.7296
																												272.068	25.7296
																												272.772	25.3755
																												272.772	25.3755
																												273.022	25.2018
																												273.022	25.2018
																												273.423	24.9465
																												273.423	24.9465
																												274.127	24.5924
																												274.127	24.5924
																												274.377	24.4187
																												274.377	24.4187
																												274.778	24.1634
																												274.778	24.1634
																												275.482	23.8093
																												275.482	23.8093
																												276.084	23.4828
																												276.084	23.4828
																												276.586	23.1838
																												276.586	23.1838
																												277.214	22.8946
																												277.214	22.8946
																												277.741	22.6331
																												277.741	22.6331
																												277.992	22.4594
																												277.992	22.4594
																												278.393	22.2041
																												278.393	22.2041
																												279.021	21.915
																												279.021	21.915
																												279.474	21.7184
																												279.474	21.7184
																												280.001	21.4569
																												280.001	21.4569
																												280.252	21.2832
																												280.252	21.2832
																												280.653	21.0279
																												280.653	21.0279
																												281.281	20.7388
																												281.281	20.7388
																												281.733	20.5422
																												281.733	20.5422
																												282.186	20.3456
																												282.186	20.3456
																												282.638	20.1491
																												282.638	20.1491
																												283.09	19.9525
																												283.09	19.9525
																												283.543	19.7559
																												283.543	19.7559
																												284.07	19.4944
																												284.07	19.4944
																												284.321	19.3207
																												284.321	19.3207
																												284.722	19.0654
																												284.722	19.0654
																												285.35	18.7763
																												285.35	18.7763
																												285.802	18.5797
																												285.802	18.5797
																												286.255	18.3831
																												286.255	18.3831
																												286.707	18.1866
																												286.707	18.1866
																												287.16	17.99
																												287.16	17.99
																												287.612	17.7934
																												287.612	17.7934
																												288.064	17.5969
																												288.064	17.5969
																												288.517	17.4003
																												288.517	17.4003
																												288.969	17.2037
																												288.969	17.2037
																												289.421	17.0071
																												289.421	17.0071
																												289.874	16.8106
																												289.874	16.8106
																												290.326	16.614
																												290.326	16.614
																												290.778	16.4174
																												290.778	16.4174
																												291.231	16.2209
																												291.231	16.2209
																												291.683	16.0243
																												291.683	16.0243
																												292.135	15.8277
																												292.135	15.8277
																												292.588	15.6312
																												292.588	15.6312
																												293.04	15.4346
																												293.04	15.4346
																												293.492	15.238
																												293.492	15.238
																												293.945	15.0415
																												293.945	15.0415
																												294.397	14.8449
																												294.397	14.8449
																												294.849	14.6483
																												294.849	14.6483
																												295.302	14.4518
																												295.302	14.4518
																												295.973	14.1956
																												295.973	14.1956
																												296.346	14.1326
																												296.346	14.1326
																												297.113	13.8589
																												297.113	13.8589
																												297.566	13.6623
																												297.566	13.6623
																												298.018	13.4657
																												298.018	13.4657
																												298.47	13.2692
																												298.47	13.2692
																												298.923	13.0726
																												298.923	13.0726
																												299.375	12.876
																												299.375	12.876
																												300.046	12.6135
																												300.046	12.6135
																												300.576	12.4889
																												300.576	12.4889
																												301.186	12.2831
																												301.186	12.2831
																												301.639	12.0866
																												301.639	12.0866
																												302.091	11.89
																												302.091	11.89
																												302.762	11.6274
																												302.762	11.6274
																												303.293	11.5028
																												303.293	11.5028
																												303.903	11.2971
																												303.903	11.2971
																												304.574	11.0345
																												304.574	11.0345
																												305.104	10.91
																												305.104	10.91
																												305.714	10.7042
																												305.714	10.7042
																												306.385	10.4417
																												306.385	10.4417
																												306.915	10.3171
																												306.915	10.3171
																												307.744	10.0453
																												307.744	10.0453
																												308.275	9.92075
																												308.275	9.92075
																												309.104	9.64902
																												309.104	9.64902
																												309.634	9.52443
																												309.634	9.52443
																												310.463	9.2527
																												310.463	9.2527
																												310.993	9.12812
																												310.993	9.12812
																												311.822	8.85638
																												311.822	8.85638
																												312.282	8.72422
																												312.282	8.72422
																												312.842	8.61555
																												312.842	8.61555
																												313.259	8.53205
																												313.259	8.53205
																												314.088	8.26676
																												314.088	8.26676
																												315.191	8.00278
																												315.191	8.00278
																												316.014	7.81973
																												316.014	7.81973
																												316.362	7.72865
																												316.362	7.72865
																												316.921	7.61998
																												316.921	7.61998
																												317.268	7.5289
																												317.268	7.5289
																												317.828	7.42023
																												317.828	7.42023
																												318.245	7.33672
																												318.245	7.33672
																												319.074	7.07144
																												319.074	7.07144
																												320.201	6.83146
																												320.201	6.83146
																												320.995	6.6325
																												320.995	6.6325
																												321.702	6.57383
																												321.702	6.57383
																												322.362	6.42147
																												322.362	6.42147
																												322.709	6.3304
																												322.709	6.3304
																												323.268	6.22172
																												323.268	6.22172
																												323.616	6.13065
																												323.616	6.13065
																												324.175	6.02197
																												324.175	6.02197
																												324.523	5.93089
																												324.523	5.93089
																												325.082	5.82222
																												325.082	5.82222
																												325.429	5.73114
																												325.429	5.73114
																												326.033	5.63988
																												326.033	5.63988
																												326.89	5.43081
																												326.89	5.43081
																												327.597	5.37214
																												327.597	5.37214
																												328.256	5.21978
																												328.256	5.21978
																												328.604	5.12871
																												328.604	5.12871
																												329.163	5.02003
																												329.163	5.02003
																												329.511	4.92896
																												329.511	4.92896
																												329.977	4.84511
																												329.977	4.84511
																												330.771	4.76971
																												330.771	4.76971
																												331.431	4.61735
																												331.431	4.61735
																												331.779	4.52627
																												331.779	4.52627
																												332.245	4.44243
																												332.245	4.44243
																												333.039	4.36702
																												333.039	4.36702
																												333.699	4.21466
																												333.699	4.21466
																												334.046	4.12359
																												334.046	4.12359
																												334.513	4.03974
																												334.513	4.03974
																												335.307	3.96434
																												335.307	3.96434
																												335.874	3.83681
																												335.874	3.83681
																												336.668	3.7614
																												336.668	3.7614
																												337.235	3.63387
																												337.235	3.63387
																												337.903	3.51638
																												337.903	3.51638
																												338.596	3.43094
																												338.596	3.43094
																												339.264	3.31345
																												339.264	3.31345
																												339.957	3.22801
																												339.957	3.22801
																												340.752	3.1526
																												340.752	3.1526
																												341.318	3.02507
																												341.318	3.02507
																												342.113	2.94967
																												342.113	2.94967
																												342.68	2.82214
																												342.68	2.82214
																												343.348	2.80134
																												343.348	2.80134
																												343.928	2.74355
																												343.928	2.74355
																												344.495	2.61602
																												344.495	2.61602
																												345.164	2.59522
																												345.164	2.59522
																												345.617	2.49535
																												345.617	2.49535
																												346.311	2.40991
																												346.311	2.40991
																												346.979	2.38911
																												346.979	2.38911
																												347.434	2.38593
																												347.434	2.38593
																												347.887	2.28605
																												347.887	2.28605
																												348.581	2.20061
																												348.581	2.20061
																												349.249	2.17981
																												349.249	2.17981
																												349.704	2.17663
																												349.704	2.17663
																												350.157	2.07675
																												350.157	2.07675
																												350.851	1.99131
																												350.851	1.99131
																												351.519	1.97051
																												351.519	1.97051
																												351.974	1.96733
																												351.974	1.96733
																												352.428	1.96415
																												352.428	1.96415
																												352.882	1.86427
																												352.882	1.86427
																												353.336	1.86109
																												353.336	1.86109
																												353.79	1.85791
																												353.79	1.85791
																												354.484	1.77247
																												354.484	1.77247
																												355.153	1.75166
																												355.153	1.75166
																												355.607	1.74848
																												355.607	1.74848
																												356.061	1.7453
																												356.061	1.7453
																												356.516	1.74212
																												356.516	1.74212
																												356.97	1.73893
																												356.97	1.73893
																												357.425	1.73575
																												357.425	1.73575
																												357.878	1.63588
																												357.878	1.63588
																												358.332	1.63269
																												358.332	1.63269
																												358.787	1.62951
																												358.787	1.62951
																												359.241	1.62633
																												359.241	1.62633
																												359.695	1.62315
																												359.695	1.62315
																												360.389	1.53771
																												360.389	1.53771
																												361.058	1.51691
																												361.058	1.51691
																												361.512	1.51372
																												361.512	1.51372
																												361.966	1.51054
																												361.966	1.51054
																												362.421	1.50736
																												362.421	1.50736
																												362.875	1.50418
																												362.875	1.50418
																												363.33	1.50099
																												363.33	1.50099

### Sheet: TEMP-HUM
								Athens		Porto		madrid
Greece	1900-10-07 11:10:21	1900-10-21 11:10:21		46.48				Greece	0	Portugal	0	Spain	0	Bulgaria	0	Italy	0	Serbia	0	Croatia	0	Slovenia	0	Switzerland	0	France	0	Austria	0	Belgium	0	Germany	0	Netherland	0	UK	0	Russia	0	Sweden	0	Finland
	1900-10-07 11:10:21	1900-10-21 11:10:21						1900-10-07 11:10:21	1900-10-07 11:10:21	1900-09-26 03:53:52	1900-09-26 03:53:52	1900-09-30 17:18:37	1900-09-30 17:18:37	1900-09-22 13:49:49	1900-09-22 13:49:49	1900-09-22 15:23:05	1900-09-22 15:23:05	1900-10-04 19:31:49	1900-10-04 19:31:49	1900-09-26 00:43:22	1900-09-26 00:43:22	1900-09-28 06:27:07	1900-09-28 06:27:07	1900-09-20 23:43:14	1900-09-20 23:43:14	1900-09-27 16:38:44	1900-09-27 16:38:44	1900-10-02 06:09:34	1900-10-02 06:09:34	1900-09-11 17:55:32	1900-09-11 17:55:32	1900-09-22 15:13:44	1900-09-22 15:13:44	1900-09-12 13:12:49	1900-09-12 13:12:49	1900-09-05 11:10:18	1900-09-05 11:10:18	1900-08-30 12:23:59	1900-08-30 12:23:59	1900-08-30 16:03:48	1900-08-30 16:03:48	1900-08-27 02:20:29
Portugal	1900-09-26 03:53:52	1900-10-10 03:53:52						1900-10-21 11:10:21	1900-10-21 11:10:21	1900-10-10 03:53:52	1900-10-10 03:53:52	1900-10-14 17:18:37	1900-10-14 17:18:37	1900-10-06 13:49:49	1900-10-06 13:49:49	1900-10-06 15:23:05	1900-10-06 15:23:05	1900-10-18 19:31:49	1900-10-18 19:31:49	1900-10-10 00:43:22	1900-10-10 00:43:22	1900-10-12 06:27:07	1900-10-12 06:27:07	1900-10-04 23:43:14	1900-10-04 23:43:14	1900-10-11 16:38:44	1900-10-11 16:38:44	1900-10-16 06:09:34	1900-10-16 06:09:34	1900-09-25 17:55:32	1900-09-25 17:55:32	1900-10-06 15:13:44	1900-10-06 15:13:44	1900-09-26 13:12:49	1900-09-26 13:12:49	1900-09-19 11:10:18	1900-09-19 11:10:18	1900-09-13 12:23:59	1900-09-13 12:23:59	1900-09-13 16:03:48	1900-09-13 16:03:48	1900-09-10 02:20:29
	1900-09-26 03:53:52	1900-10-10 03:53:52						<temp>	<hum>
Spain	1900-09-30 17:18:37	1900-10-14 17:18:37		Local time	day	hour			47.9524	14.506	91.2827
	1900-09-30 17:18:37	1900-10-14 17:18:37
Bulgaria	1900-09-22 13:49:49	1900-10-06 13:49:49						temp	hum	temp	hum
	1900-09-22 13:49:49	1900-10-06 13:49:49		27.11.2020 00:20	1900-11-27	0.2		13	55	9	94	8.3	91
Italy	1900-09-22 15:23:05	1900-10-06 15:23:05		26.11.2020 23:50	1900-11-26 23:29:01	23.5		13	55	10	94	8.8	88
	1900-09-22 15:23:05	1900-10-06 15:23:05		26.11.2020 23:20	1900-11-26 22:58:02	23.2		13	55	11	94	9.5	87
Serbia	1900-10-04 19:31:49	1900-10-18 19:31:49		26.11.2020 22:50	1900-11-26 22:27:03	22.5		13	55	10	94	10.9	81
	1900-10-04 19:31:49	1900-10-18 19:31:49		26.11.2020 22:20	1900-11-26 21:56:04	22.2		13	55	10	94	10.3	85
Croatia	1900-09-26 00:43:22	1900-10-10 00:43:22		26.11.2020 21:50	1900-11-26 21:25:05	21.5		13	55	11	94	10.7	86
	1900-09-26 00:43:22	1900-10-10 00:43:22		26.11.2020 21:20	1900-11-26 20:54:06	21.2		13	55	12	88	10.1	91
Slovenia	1900-09-28 06:27:07	1900-10-12 06:27:07		26.11.2020 20:50	1900-11-26 20:23:07	20.5		13	59	13	82	10.3	92
	1900-09-28 06:27:07	1900-10-12 06:27:07		26.11.2020 20:20	1900-11-26 19:52:09	20.2		13	55	13	82	10.3	91
Switzerland	1900-09-20 23:43:14	1900-10-04 23:43:14		26.11.2020 19:50	1900-11-26 19:21:10	19.5		13	59	14	77	10.4	92
	1900-09-20 23:43:14	1900-10-04 23:43:14		26.11.2020 19:20	1900-11-26 18:50:11	19.2		13	59	14	77	10.5	90
France	1900-09-27 16:38:44	1900-10-11 16:38:44		26.11.2020 18:50	1900-11-26 18:19:12	18.5		13	59	14	77	10.9	88
	1900-09-27 16:38:44	1900-10-11 16:38:44		26.11.2020 18:20	1900-11-26 17:48:13	18.2		13	59	14	77	10.4	94
Austria	1900-10-02 06:09:34	1900-10-16 06:09:34		26.11.2020 17:50	1900-11-26 17:17:14	17.5		13	59	14	77	9	94
	1900-10-02 06:09:34	1900-10-16 06:09:34		26.11.2020 17:20	1900-11-26 16:46:15	17.2		14	55	13	82	8.3	95
Belgium	1900-09-11 17:55:32	1900-09-25 17:55:32		26.11.2020 16:50	1900-11-26 16:15:17	16.5		14	55	14	77	8.1	95
	1900-09-11 17:55:32	1900-09-25 17:55:32		26.11.2020 16:20	1900-11-26 15:44:18	16.2		15	51	15	68	8.1	95
Germany	1900-09-22 15:13:44	1900-10-06 15:13:44		26.11.2020 15:50	1900-11-26 15:13:19	15.5		15	51	15	68	8.2	93
	1900-09-22 15:13:44	1900-10-06 15:13:44		26.11.2020 15:20	1900-11-26 14:42:20	15.2		16	45	15	68	8.5	87
Netherland	1900-09-12 13:12:49	1900-09-26 13:12:49		26.11.2020 14:50	1900-11-26 14:11:21	14.5		16	45	15	68	8.9	83
	1900-09-12 13:12:49	1900-09-26 13:12:49		26.11.2020 14:20	1900-11-26 13:40:22	14.2		16	48	15	68	8.7	84
UK	1900-09-05 11:10:18	1900-09-19 11:10:18		26.11.2020 13:50	1900-11-26 13:09:23	13.5		16	45	15	68	8.8	85
	1900-09-05 11:10:18	1900-09-19 11:10:18		26.11.2020 13:20	1900-11-26 12:38:24	13.2		16	48	15	68	9.1	90
Russia	1900-08-30 12:23:59	1900-09-13 12:23:59		26.11.2020 12:50	1900-11-26 12:07:26	12.5		16	48	15	68	9.6	89
	1900-08-30 12:23:59	1900-09-13 12:23:59		26.11.2020 12:20	1900-11-26 11:36:27	12.2		16	48	15	68	9.5	90
Sweden	1900-08-30 16:03:48	1900-09-13 16:03:48		26.11.2020 11:50	1900-11-26 11:05:28	11.5		16	48	14	72	9.1	94
	1900-08-30 16:03:48	1900-09-13 16:03:48		26.11.2020 11:20	1900-11-26 10:34:29	11.2		16	48	14	72	9.9	81
Finland	1900-08-27 02:20:29	1900-09-10 02:20:29		26.11.2020 10:50	1900-11-26 10:03:30	10.5		15	55	13	82	9.5	85
	1900-08-27 02:20:29	1900-09-10 02:20:29		26.11.2020 10:20	1900-11-26 09:32:31	10.2		15	55	13	77	8.5	86
				26.11.2020 09:50	1900-11-26 09:01:32	9.5		15	55	13	82	10	83
				26.11.2020 09:20	1900-11-26 08:30:34	9.2		14	59	13	82	10.9	79
				26.11.2020 08:50	1900-11-26 07:59:35	8.5		13	59	13	82	11.4	76
				26.11.2020 08:20	1900-11-26 07:28:36	8.2		13	59	12	88	11.4	73
				26.11.2020 07:50	1900-11-26 06:57:37	7.5		12	63	11	94	10.5	73
				26.11.2020 07:20	1900-11-26 06:26:38	7.2		12	63	11	94	8.9	77
				26.11.2020 06:50	1900-11-26 05:55:39	6.5		12	63	11	94	8.1	82
				26.11.2020 06:20	1900-11-26 05:24:40	6.2		12	63	11	94	6.7	87
				26.11.2020 05:50	1900-11-26 04:53:42	5.5		12	63	11	94	5.4	89
				26.11.2020 04:50	1900-11-26 04:22:43	4.5		12	63	11	94	3.8	93
				26.11.2020 04:20	1900-11-26 03:51:44	4.2		12	58	11	94	3.5	94
				26.11.2020 03:50	1900-11-26 03:20:45	3.5		12	58	11	94	3.5	93
				26.11.2020 03:20	1900-11-26 02:49:46	3.2		12	58	11	94	3.2	93
				26.11.2020 02:50	1900-11-26 02:18:47	2.5		12	58	11	94	3.7	92
				26.11.2020 02:20	1900-11-26 01:47:48	2.2		12	58	11	94	3.4	91
				26.11.2020 01:50	1900-11-26 01:16:49	1.5		12	58	11	88	3	93
				26.11.2020 01:20	1900-11-26 00:45:51	1.2		12	58	11	88	2.4	95
				26.11.2020 00:50	1900-11-26 00:14:52	0.5		12	54	11	88	2.2	95
				26.11.2020 00:20	1900-11-25 23:43:53	0.2		12	58	11	88	2.7	94
				25.11.2020 23:50	1900-11-25 23:12:54	23.5		12	58	11	88	3.3	91
				25.11.2020 23:20	1900-11-25 22:41:55	23.2		12	58	10	94	4.4	90
				25.11.2020 22:50	1900-11-25 22:10:56	22.5		13	55	10	100	5.5	85
				25.11.2020 22:20	1900-11-25 21:39:57	22.2		13	55	10	100	7.7	74
				25.11.2020 21:50	1900-11-25 21:08:59	21.5		13	55	10	100	7.8	75
				25.11.2020 21:20	1900-11-25 20:38:00	21.2		13	55	10	94	9.1	72
				25.11.2020 20:50	1900-11-25 20:07:01	20.5		13	55	10	100	11.8	59
				25.11.2020 20:20	1900-11-25 19:36:02	20.2		13	55	10	100	13	55
				25.11.2020 19:50	1900-11-25 19:05:03	19.5		13	55	10	100	12.7	58
				25.11.2020 19:20	1900-11-25 18:34:04	19.2		13	55	11	94	11.3	63
				25.11.2020 18:50	1900-11-25 18:03:05	18.5		13	55	11	94	9.6	68
				25.11.2020 18:20	1900-11-25 17:32:07	18.2		13	51	11	94	7.5	78
				25.11.2020 17:50	1900-11-25 17:01:08	17.5		13	51	11	94	5.2	85
				25.11.2020 17:20	1900-11-25 16:30:09	17.2		13	51	11	94	2.6	95
				25.11.2020 16:50	1900-11-25 15:59:10	16.5		13	51	11	94	0.4	96
				25.11.2020 16:20	1900-11-25 15:28:11	16.2		13	55	12	94	-0.3	96
				25.11.2020 15:50	1900-11-25 14:57:12	15.5		14	55	12	94	-0.4	96
				25.11.2020 15:20	1900-11-25 14:26:13	15.2		14	55	12	88	0.6	95
				25.11.2020 14:50	1900-11-25 13:55:14	14.5		14	55	12	88	0.9	95
				25.11.2020 14:20	1900-11-25 13:24:16	14.2		14	55	12	88	1.2	94
				25.11.2020 13:50	1900-11-25 12:53:17	13.5		13	63	12	88	1.9	94
				25.11.2020 13:20	1900-11-25 12:22:18	13.2		13	63	12	88	2.9	93
				25.11.2020 12:50	1900-11-25 11:51:19	12.5		13	67	12	88	3.5	91
				25.11.2020 12:20	1900-11-25 11:20:20	12.2		13	67	12	88	4.4	89
				25.11.2020 11:50	1900-11-25 10:49:21	11.5		13	63	12	88	4.9	88
				25.11.2020 11:20	1900-11-25 10:18:22	11.2		13	63	12	88	5.9	85
				25.11.2020 10:50	1900-11-25 09:47:24	10.5		13	59	12	88	7	78
				25.11.2020 10:20	1900-11-25 09:16:25	10.2		13	59	12	88	7.3	75
				25.11.2020 09:50	1900-11-25 08:45:26	9.5		13	55	11	94	9.4	66
				25.11.2020 09:20	1900-11-25 08:14:27	9.2		13	55	11	94	11.5	58
				25.11.2020 08:50	1900-11-25 07:43:28	8.5		13	59	11	94	13.9	58
				25.11.2020 08:20	1900-11-25 07:12:29	8.2		12	63	11	94	15.8	45
				25.11.2020 07:50	1900-11-25 06:41:30	7.5		11	72	11	94	15.6	46
				25.11.2020 07:20	1900-11-25 06:10:32	7.2		11	77	11	94	13.8	54
				25.11.2020 06:50	1900-11-25 05:39:33	6.5		11	77	11	94	11.9	58
				25.11.2020 06:20	1900-11-25 05:08:34	6.2		11	77	11	94	9.9	67
				25.11.2020 05:50	1900-11-25 04:37:35	5.5		12	67	11	100	6.7	78
				25.11.2020 04:50	1900-11-25 04:06:36	4.5		12	72	12	94	4.7	85
				25.11.2020 04:20	1900-11-25 03:35:37	4.2		13	63	11	100	0.5	96
				25.11.2020 03:50	1900-11-25 03:04:38	3.5		13	63	12	94	0	96
				25.11.2020 03:20	1900-11-25 02:33:39	3.2		13	63	12	94	0.1	95
				25.11.2020 02:50	1900-11-25 02:02:41	2.5		13	59	12	94	0.6	95
				25.11.2020 02:20	1900-11-25 01:31:42	2.2		13	55	12	94	1.1	96
				25.11.2020 01:50	1900-11-25 01:00:43	1.5		13	55	12	100	1.3	94
				25.11.2020 01:20	1900-11-25 00:29:44	1.2		13	51	13	94	1.9	94
				25.11.2020 00:50	1900-11-24 23:58:45	0.5		13	55	13	94	2.7	93
				25.11.2020 00:20	1900-11-24 23:27:46	0.2		13	55	13	94	3.1	93
				24.11.2020 23:50	1900-11-24 22:56:47	23.5		13	55	13	94	3.6	91
				24.11.2020 23:20	1900-11-24 22:25:49	23.2		13	55	13	94	4.4	88
				24.11.2020 22:50	1900-11-24 21:54:50	22.5		13	55	13	94	5.4	85
				24.11.2020 22:20	1900-11-24 21:23:51	22.2		13	59	13	94	5.7	83
				24.11.2020 21:50	1900-11-24 20:52:52	21.5		14	55	14	94	6.5	79
				24.11.2020 21:20	1900-11-24 20:21:53	21.2		14	55	15	77	7.9	73
				24.11.2020 20:50	1900-11-24 19:50:54	20.5		13	59	15	72	9.9	65
				24.11.2020 20:20	1900-11-24 19:19:55	20.2		13	59	15	77	12.8	61
				24.11.2020 19:50	1900-11-24 18:48:57	19.5		14	55	14	88	15.1	48
				24.11.2020 19:20	1900-11-24 18:17:58	19.2		14	59	15	82	14.2	48
				24.11.2020 18:50	1900-11-24 17:46:59	18.5		14	59	15	77	13.3	54
				24.11.2020 18:20	1900-11-24 17:16:00	18.2		14	63	15	82	11.4	64
				24.11.2020 17:50	1900-11-24 16:45:01	17.5		15	68	15	88	9	69
				24.11.2020 17:20	1900-11-24 16:14:02	17.2		15	68	15	88	5.9	76
				24.11.2020 16:50	1900-11-24 15:43:03	16.5		15	68	15	88	3.6	80
				24.11.2020 16:20	1900-11-24 15:12:04	16.2		15	68	15	88	-0.2	93
				24.11.2020 15:50	1900-11-24 14:41:06	15.5		16	63	15	88	-0.7	92
				24.11.2020 15:20	1900-11-24 14:10:07	15.2		16	63	15	88	-0.2	91
				24.11.2020 14:50	1900-11-24 13:39:08	14.5		16	63	15	88	0.6	90
				24.11.2020 14:20	1900-11-24 13:08:09	14.2		16	63	15	82	0.4	91
				24.11.2020 13:50	1900-11-24 12:37:10	13.5		17	59	15	82	1.5	87
				24.11.2020 13:20	1900-11-24 12:06:11	13.2		17	59	15	82	1.8	86
				24.11.2020 12:50	1900-11-24 11:35:12	12.5		17	56	15	82	2.1	85
				24.11.2020 12:20	1900-11-24 11:04:14	12.2		16	59	15	82	3	84
				24.11.2020 11:50	1900-11-24 10:33:15	11.5		17	56	15	77	3.3	83
				24.11.2020 11:20	1900-11-24 10:02:16	11.2		17	56	15	77	4	79
				24.11.2020 10:50	1900-11-24 09:31:17	10.5		16	59	15	77	4.9	76
				24.11.2020 10:20	1900-11-24 09:00:18	10.2		16	59	14	77	6	69
				24.11.2020 09:50	1900-11-24 08:29:19	9.5		15	63	13	77	7.5	62
				24.11.2020 09:20	1900-11-24 07:58:20	9.2		15	63	12	82	7.7	65
				24.11.2020 08:50	1900-11-24 07:27:21	8.5		13	72	11	82	10.3	59
				24.11.2020 08:20	1900-11-24 06:56:23	8.2		13	67	10	88	14.3	51
				24.11.2020 07:50	1900-11-24 06:25:24	7.5		12	67	9	94	15.8	38
				24.11.2020 07:20	1900-11-24 05:54:25	7.2		11	72	9	87	14.9	38
				24.11.2020 06:50	1900-11-24 05:23:26	6.5		11	77	9	87	14	38
				24.11.2020 06:20	1900-11-24 04:52:27	6.2		11	77	9	94	12.2	41
				24.11.2020 05:50	1900-11-24 04:21:28	5.5		10	82	10	88	10.9	53
				24.11.2020 05:20	1900-11-24 03:50:29	5.2		11	77	9	94	8.6	64
				24.11.2020 04:50	1900-11-24 03:19:31	4.5		10	82	9	94	5.5	75
				24.11.2020 03:50	1900-11-24 02:48:32	3.5		8	87	8	93	2.7	84
				24.11.2020 03:20	1900-11-24 02:17:33	3.2		8	87	8	93	2.5	87
				24.11.2020 02:50	1900-11-24 01:46:34	2.5		8	87	8	93	2.3	88
				24.11.2020 02:20	1900-11-24 01:15:35	2.2		9	82	8	93	2.3	89
				24.11.2020 01:50	1900-11-24 00:44:36	1.5		9	82	8	93	2.5	89
				24.11.2020 01:20	1900-11-24 00:13:37	1.2		8	87	9	94	2.8	88
				24.11.2020 00:50	1900-11-23 23:42:39	0.5		8	87	9	94	3.5	85
				24.11.2020 00:20	1900-11-23 23:11:40	0.2		10	76	9	94	3.7	85
				23.11.2020 23:50	1900-11-23 22:40:41	23.5		10	76	9	94	4.7	79
				23.11.2020 23:20	1900-11-23 22:09:42	23.2		10	76	10	94	5.6	76
				23.11.2020 22:50	1900-11-23 21:38:43	22.5		11	72	10	94	8.4	61
				23.11.2020 22:20	1900-11-23 21:07:44	22.2		11	72	10	94	7	70
				23.11.2020 21:50	1900-11-23 20:36:45	21.5		11	77	11	94	8.3	62
				23.11.2020 21:20	1900-11-23 20:05:46	21.2		11	77	9	100	9.9	56
				23.11.2020 20:50	1900-11-23 19:34:48	20.5		12	72	8	100	10.8	53
				23.11.2020 20:20	1900-11-23 19:03:49	20.2		12	72	9	100	12.8	47
				23.11.2020 19:50	1900-11-23 18:32:50	19.5		12	72	9	100	15.6	38
				23.11.2020 19:20	1900-11-23 18:01:51	19.2		13	67	9	100	16.3	37
				23.11.2020 18:50	1900-11-23 17:30:52	18.5		13	67	9	100	16.1	32
				23.11.2020 18:20	1900-11-23 16:59:53	18.2		13	67	10	100	15.6	31
				23.11.2020 17:50	1900-11-23 16:28:54	17.5		13	67	10	100	15.1	40
				23.11.2020 17:20	1900-11-23 15:57:56	17.2		14	63	11	94	13.5	49
				23.11.2020 16:50	1900-11-23 15:26:57	16.5		14	63	12	94	10.1	71
				23.11.2020 16:20	1900-11-23 14:55:58	16.2		15	59	12	94	7.2	84
				23.11.2020 15:50	1900-11-23 14:24:59	15.5		16	55	14	82	4	95
				23.11.2020 15:20	1900-11-23 13:54:00	15.2		16	55	15	77	3.7	94
				23.11.2020 14:50	1900-11-23 13:23:01	14.5		16	55	15	77	4.7	90
				23.11.2020 14:20	1900-11-23 12:52:02	14.2		17	52	16	72	5.3	90
				23.11.2020 13:50	1900-11-23 12:21:04	13.5		17	52	16	72	5.7	90
				23.11.2020 13:20	1900-11-23 11:50:05	13.2		17	52	16	72	6.6	87
				23.11.2020 12:50	1900-11-23 11:19:06	12.5		17	52	16	72	8	84
				23.11.2020 12:20	1900-11-23 10:48:07	12.2		17	52	16	68	8.3	85
				23.11.2020 11:50	1900-11-23 10:17:08	11.5		16	55	16	68	8.9	82
				23.11.2020 11:20	1900-11-23 09:46:09	11.2		16	55	16	59	10.5	77
				23.11.2020 10:50	1900-11-23 09:15:10	10.5		16	55	16	59	11.7	75
				23.11.2020 10:20	1900-11-23 08:44:11	10.2		16	55	16	59	13.3	70
				23.11.2020 09:50	1900-11-23 08:13:13	9.5		15	59	15	63	15.1	66
				23.11.2020 09:20	1900-11-23 07:42:14	9.2		15	59	15	63	15.1	67
				23.11.2020 08:50	1900-11-23 07:11:15	8.5		14	63	13	72	15.9	66
				23.11.2020 08:20	1900-11-23 06:40:16	8.2		14	63	13	67	16.2	70
				23.11.2020 07:50	1900-11-23 06:09:17	7.5		12	72	11	77	19.4	58
				23.11.2020 07:20	1900-11-23 05:38:18	7.2		10	82	10	82	20.5	53
				23.11.2020 06:50	1900-11-23 05:07:19	6.5		10	76	9	82	20.4	51
				23.11.2020 06:20	1900-11-23 04:36:21	6.2		11	72	9	82	19.7	55
				23.11.2020 05:50	1900-11-23 04:05:22	5.5		11	72	9	87	18.5	61
				23.11.2020 05:20	1900-11-23 03:34:23	5.2		11	72	9	87	16.5	67
				23.11.2020 04:20	1900-11-23 03:03:24	4.2		12	67	9	87	10.5	86
				23.11.2020 03:50	1900-11-23 02:32:25	3.5		11	72	9	87	8	97
				23.11.2020 02:50	1900-11-23 02:01:26	2.5		11	72	9	87	5.3	98
				23.11.2020 02:20	1900-11-23 01:30:27	2.2		12	67	9	87	4.5	98
				23.11.2020 01:50	1900-11-23 00:59:29	1.5		11	72	9	87	4.4	98
				23.11.2020 01:20	1900-11-23 00:28:30	1.2		12	72	8	93	5.1	98
				23.11.2020 00:50	1900-11-22 23:57:31	0.5		12	72	9	94	5	98
				23.11.2020 00:20	1900-11-22 23:26:32	0.2		12	72	10	82	5	98
				22.11.2020 23:50	1900-11-22 22:55:33	23.5		12	72	9	94	5.4	98
				22.11.2020 23:20	1900-11-22 22:24:34	23.2		12	72	10	88	6.2	97
				22.11.2020 22:50	1900-11-22 21:53:35	22.5		12	72	9	82	6.9	98
				22.11.2020 22:20	1900-11-22 21:22:36	22.2		12	72	10	82	7.5	97
				22.11.2020 21:50	1900-11-22 20:51:38	21.5		12	72	11	77	8.1	97
				22.11.2020 21:20	1900-11-22 20:20:39	21.2		12	72	8	87	8.7	97
				22.11.2020 20:50	1900-11-22 19:49:40	20.5		12	72	8	87	9.2	96
				22.11.2020 20:20	1900-11-22 19:18:41	20.2		12	72	10	82	9.8	95
				22.11.2020 19:50	1900-11-22 18:47:42	19.5		12	72	10	82	10.6	94
				22.11.2020 19:20	1900-11-22 18:16:43	19.2		12	67	9	87	11.5	91
				22.11.2020 18:50	1900-11-22 17:45:44	18.5		13	63	9	87	13.1	86
				22.11.2020 18:20	1900-11-22 17:14:46	18.2		13	63	10	76	12.7	87
				22.11.2020 17:50	1900-11-22 16:43:47	17.5		13	63	10	88	12.2	89
				22.11.2020 17:20	1900-11-22 16:12:48	17.2		14	59	10	88	12	90
				22.11.2020 16:50	1900-11-22 15:41:49	16.5		14	59	11	82	11.7	92
				22.11.2020 16:20	1900-11-22 15:10:50	16.2		14	59	12	77	10.6	95
				22.11.2020 15:50	1900-11-22 14:39:51	15.5		15	55	13	72	9.6	94
				22.11.2020 15:20	1900-11-22 14:08:52	15.2		15	59	13	67	8.8	94
				22.11.2020 14:50	1900-11-22 13:37:54	14.5		14	63	16	55	8.4	95
				22.11.2020 14:20	1900-11-22 13:06:55	14.2		14	59	17	56	7.8	97
				22.11.2020 13:50	1900-11-22 12:35:56	13.5		15	59	18	49	7.6	97
				22.11.2020 13:20	1900-11-22 12:04:57	13.2		15	59	18	49	7.8	97
				22.11.2020 12:50	1900-11-22 11:33:58	12.5		15	59	19	43	7.8	99
				22.11.2020 12:20	1900-11-22 11:02:59	12.2		15	59	19	46	8.1	99
				22.11.2020 11:50	1900-11-22 10:32:00	11.5		16	55	20	43	7.9	98
				22.11.2020 11:20	1900-11-22 10:01:01	11.2		15	59	20	38	7.9	99
				22.11.2020 10:50	1900-11-22 09:30:03	10.5		15	59	19	43	8.3	99
				22.11.2020 10:20	1900-11-22 08:59:04	10.2		15	59	18	52	8.8	99
				22.11.2020 09:50	1900-11-22 08:28:05	9.5		16	55	18	49	9.5	98
				22.11.2020 09:20	1900-11-22 07:57:06	9.2		15	59	17	52	9.8	97
				22.11.2020 08:50	1900-11-22 07:26:07	8.5		15	59	16	55	10.1	98
				22.11.2020 08:20	1900-11-22 06:55:08	8.2		14	63	15	55	10.1	98
				22.11.2020 07:50	1900-11-22 06:24:09	7.5		13	67	14	55	10.8	97
				22.11.2020 07:20	1900-11-22 05:53:11	7.2		12	67	13	59	11.6	93
				22.11.2020 06:50	1900-11-22 05:22:12	6.5		12	67	12	58	14.2	82
				22.11.2020 06:20	1900-11-22 04:51:13	6.2		12	67	12	58	15.5	76
				22.11.2020 05:50	1900-11-22 04:20:14	5.5		12	72	10	67	15.5	77
				22.11.2020 05:20	1900-11-22 03:49:15	5.2		12	72	10	67	14.6	81
				22.11.2020 04:50	1900-11-22 03:18:16	4.5		11	77	10	67	13.9	81
				22.11.2020 04:20	1900-11-22 02:47:17	4.2		11	77	10	67	11.4	88
				22.11.2020 03:50	1900-11-22 02:16:19	3.5		12	72	10	67	9.1	95
				22.11.2020 03:20	1900-11-22 01:45:20	3.2		12	72	10	67	7.5	93
				22.11.2020 02:50	1900-11-22 01:14:21	2.5		12	82	10	67	6.7	92
				22.11.2020 02:20	1900-11-22 00:43:22	2.2		12	82	10	71	5.2	96
				22.11.2020 01:50	1900-11-22 00:12:23	1.5		12	82	11	67	5.6	96
				22.11.2020 01:20	1900-11-21 23:41:24	1.2		12	77	11	67	6.3	95
				22.11.2020 00:50	1900-11-21 23:10:25	0.5		13	72	11	62	6.5	95
				22.11.2020 00:20	1900-11-21 22:39:26	0.2		13	72	11	62	7.2	96
				21.11.2020 23:50	1900-11-21 22:08:28	23.5		13	67	11	67	7.6	94
				21.11.2020 23:20	1900-11-21 21:37:29	23.2		13	67	11	67	8.5	95
				21.11.2020 22:50	1900-11-21 21:06:30	22.5		13	72	12	63	9.2	95
				21.11.2020 22:20	1900-11-21 20:35:31	22.2		13	72	11	62	9.6	95
				21.11.2020 21:50	1900-11-21 20:04:32	21.5		13	67	12	58	10.5	93
				21.11.2020 21:20	1900-11-21 19:33:33	21.2		13	67	12	58	11.3	91
				21.11.2020 20:50	1900-11-21 19:02:34	20.5		13	67	13	55	11.7	92
				21.11.2020 20:20	1900-11-21 18:31:36	20.2		13	67	12	58	12.2	88
				21.11.2020 19:50	1900-11-21 18:00:37	19.5		13	63	11	67	13.5	85
				21.11.2020 19:20	1900-11-21 17:29:38	19.2		13	63	12	67	14.9	80
				21.11.2020 18:50	1900-11-21 16:58:39	18.5		13	63	10	82	16	81
				21.11.2020 18:20	1900-11-21 16:27:40	18.2		13	63	10	88	17.8	70
				21.11.2020 17:50	1900-11-21 15:56:41	17.5		13	63	10	94	17.2	69
				21.11.2020 17:20	1900-11-21 15:25:42	17.2		13	63	11	82	17	74
				21.11.2020 16:50	1900-11-21 14:54:43	16.5		13	63	11	88	15.3	86
				21.11.2020 16:20	1900-11-21 14:23:45	16.2		14	63	13	77	13.5	94
				21.11.2020 15:50	1900-11-21 13:52:46	15.5		14	59	13	77	12.7	98
				21.11.2020 15:20	1900-11-21 13:21:47	15.2		15	55	14	72	12.4	98
				21.11.2020 14:50	1900-11-21 12:50:48	14.5		16	52	15	72	12.2	99
				21.11.2020 14:20	1900-11-21 12:19:49	14.2		16	52	17	64	11.8	99
				21.11.2020 13:50	1900-11-21 11:48:50	13.5		16	48	17	59	11.1	99
				21.11.2020 13:20	1900-11-21 11:17:51	13.2		16	52	19	46	11.4	97
				21.11.2020 12:50	1900-11-21 10:46:53	12.5		16	52	20	30	12.4	97
				21.11.2020 12:20	1900-11-21 10:15:54	12.2		17	45	20	33	12	98
				21.11.2020 11:50	1900-11-21 09:44:55	11.5		16	52	20	30	12.3	96
				21.11.2020 11:20	1900-11-21 09:13:56	11.2		16	52	20	33	12.7	95
				21.11.2020 10:50	1900-11-21 08:42:57	10.5		16	52	19	32	13.3	95
				21.11.2020 10:20	1900-11-21 08:11:58	10.2		15	55	19	37	13.6	94
				21.11.2020 09:50	1900-11-21 07:40:59	9.5		15	59	18	37	14	93
				21.11.2020 09:20	1900-11-21 07:10:01	9.2		15	59	18	37	14.2	91
				21.11.2020 08:50	1900-11-21 06:39:02	8.5		14	63	18	37	14.3	92
				21.11.2020 08:20	1900-11-21 06:08:03	8.2		13	67	16	39	14.6	89
				21.11.2020 07:50	1900-11-21 05:37:04	7.5		13	67	16	39	15.3	86
				21.11.2020 06:50	1900-11-21 05:06:05	6.5		12	67	15	42	15.8	84
				21.11.2020 06:20	1900-11-21 04:35:06	6.2		11	72	14	44	16.3	82
				21.11.2020 05:50	1900-11-21 04:04:07	5.5		11	72	14	41	16	85
				21.11.2020 05:20	1900-11-21 03:33:08	5.2		11	72	13	44	15.6	87
				21.11.2020 04:50	1900-11-21 03:02:10	4.5		12	67	13	44	15.5	87
				21.11.2020 04:20	1900-11-21 02:31:11	4.2		12	67	13	44	15	87
				21.11.2020 03:50	1900-11-21 02:00:12	3.5		12	63	14	41	13.9	90
				21.11.2020 02:50	1900-11-21 01:29:13	2.5		12	63	13	51	13.1	93
				21.11.2020 02:20	1900-11-21 00:58:14	2.2		11	67	12	54	12	96
				21.11.2020 01:50	1900-11-21 00:27:15	1.5		11	67	12	54	11.7	97
				21.11.2020 00:50	1900-11-20 23:56:16	0.5		12	63	12	54	11.9	96
				21.11.2020 00:20	1900-11-20 23:25:18	0.2		12	63	12	54	12.1	96
				20.11.2020 23:50	1900-11-20 22:54:19	23.5		12	63	11	62	12	96
				20.11.2020 23:20	1900-11-20 22:23:20	23.2		13	59	10	67	11.8	97
				20.11.2020 22:50	1900-11-20 21:52:21	22.5		13	59	10	67	11.7	97
				20.11.2020 22:20	1900-11-20 21:21:22	22.2		13	59	12	58	11.6	97
				20.11.2020 21:50	1900-11-20 20:50:23	21.5		13	59	9	76	11.6	96
				20.11.2020 21:20	1900-11-20 20:19:24	21.2		13	59	11	62	11.6	96
				20.11.2020 20:50	1900-11-20 19:48:26	20.5		13	55	12	58	11.7	96
				20.11.2020 20:20	1900-11-20 19:17:27	20.2		13	55	14	51	11.6	96
				20.11.2020 19:50	1900-11-20 18:46:28	19.5		13	55	14	51	11.4	97
				20.11.2020 19:20	1900-11-20 18:15:29	19.2		13	55	14	51	11.5	96
				20.11.2020 18:50	1900-11-20 17:44:30	18.5		13	59	12	67	11.4	96
				20.11.2020 18:20	1900-11-20 17:13:31	18.2		13	59	11	72	11.9	94
				20.11.2020 17:50	1900-11-20 16:42:32	17.5		13	59	13	63	12.1	95
				20.11.2020 17:20	1900-11-20 16:11:33	17.2		13	59	13	67	12.3	93
				20.11.2020 16:50	1900-11-20 15:40:35	16.5		13	59	14	63	12.5	92
				20.11.2020 16:20	1900-11-20 15:09:36	16.2		14	55	13	72	12.3	91
				20.11.2020 15:50	1900-11-20 14:38:37	15.5		14	55	12	88	12	91
				20.11.2020 15:20	1900-11-20 14:07:38	15.2		15	51	13	77	11.4	93
				20.11.2020 14:50	1900-11-20 13:36:39	14.5		15	55	15	68	11.2	91
				20.11.2020 14:20	1900-11-20 13:05:40	14.2		15	55	16	63	10.5	93
				20.11.2020 13:50	1900-11-20 12:34:41	13.5		15	55	18	56	10.1	92
				20.11.2020 13:20	1900-11-20 12:03:43	13.2		16	52	18	56	9.6	92
				20.11.2020 12:50	1900-11-20 11:32:44	12.5		16	52	19	52	9.3	92
				20.11.2020 12:20	1900-11-20 11:01:45	12.2		16	52	20	49	9.2	92
				20.11.2020 11:50	1900-11-20 10:30:46	11.5		15	55	20	53	9.1	92
				20.11.2020 11:20	1900-11-20 09:59:47	11.2		15	55	20	53	9	92
				20.11.2020 10:50	1900-11-20 09:28:48	10.5		15	55	20	56	8.7	93
				20.11.2020 10:20	1900-11-20 08:57:49	10.2		14	59	20	56	8.7	94
				20.11.2020 09:50	1900-11-20 08:26:51	9.5		13	72	20	56	8.9	93
				20.11.2020 09:20	1900-11-20 07:55:52	9.2		13	72	19	60	8.9	92
				20.11.2020 08:50	1900-11-20 07:24:53	8.5		13	63	19	56	9.4	90
				20.11.2020 08:20	1900-11-20 06:53:54	8.2		12	72	19	60	10	87
				20.11.2020 07:50	1900-11-20 06:22:55	7.5		12	63	18	64	10.2	88
				20.11.2020 07:20	1900-11-20 05:51:56	7.2		12	63	17	64	10.6	86
				20.11.2020 06:50	1900-11-20 05:20:57	6.5		12	63	17	64	11.2	82
				20.11.2020 06:20	1900-11-20 04:49:58	6.2		12	63	16	68	11.7	78
				20.11.2020 05:50	1900-11-20 04:19:00	5.5		12	63	16	68	12.1	76
				20.11.2020 05:20	1900-11-20 03:48:01	5.2		12	67	16	68	14.6	64
				20.11.2020 04:50	1900-11-20 03:17:02	4.5		11	72	15	72	15.5	63
				20.11.2020 04:20	1900-11-20 02:46:03	4.2		10	82	15	72	16	61
				20.11.2020 03:50	1900-11-20 02:15:04	3.5		11	72	15	77	15	62
				20.11.2020 03:20	1900-11-20 01:44:05	3.2		12	63	15	77	14.2	69
				20.11.2020 02:50	1900-11-20 01:13:06	2.5		12	67	14	82	12.4	74
				20.11.2020 02:20	1900-11-20 00:42:08	2.2		12	67	15	82	10	83
				20.11.2020 01:50	1900-11-20 00:11:09	1.5		12	67	15	82	8.1	89
				20.11.2020 01:20	1900-11-19 23:40:10	1.2		11	72	15	82	6.5	95
				20.11.2020 00:50	1900-11-19 23:09:11	0.5		11	77	15	82	6	95
				20.11.2020 00:20	1900-11-19 22:38:12	0.2		12	67	14	94	5.9	95
				19.11.2020 23:50	1900-11-19 22:07:13	23.5		12	67	10	100	6.6	93
				19.11.2020 23:20	1900-11-19 21:36:14	23.2		12	63	12	94	6.9	93
				19.11.2020 22:50	1900-11-19 21:05:16	22.5		12	67	11	100	6.8	94
				19.11.2020 22:20	1900-11-19 20:34:17	22.2		12	67	11	100	7.6	93
				19.11.2020 21:50	1900-11-19 20:03:18	21.5		13	63	13	100	7.9	94
				19.11.2020 21:20	1900-11-19 19:32:19	21.2		13	63	12	100	8.5	94
				19.11.2020 20:50	1900-11-19 19:01:20	20.5		12	67	11	94	8.9	92
				19.11.2020 20:20	1900-11-19 18:30:21	20.2		12	72	11	94	9	94
				19.11.2020 19:50	1900-11-19 17:59:22	19.5		12	72	12	94	8.8	93
				19.11.2020 19:20	1900-11-19 17:28:23	19.2		12	72	12	100	9.4	91
				19.11.2020 18:50	1900-11-19 16:57:25	18.5		12	72	11	100	10.2	86
				19.11.2020 18:20	1900-11-19 16:26:26	18.2		12	77	14	100	10.9	82
				19.11.2020 17:50	1900-11-19 15:55:27	17.5		12	72	12	100	12.2	82
				19.11.2020 17:20	1900-11-19 15:24:28	17.2		13	67	13	94	14.2	74
				19.11.2020 16:50	1900-11-19 14:53:29	16.5		13	63	14	94	14.9	64
				19.11.2020 16:20	1900-11-19 14:22:30	16.2		14	59	14	94	14.9	69
				19.11.2020 15:50	1900-11-19 13:51:31	15.5		14	59	16	88	13.6	73
				19.11.2020 15:20	1900-11-19 13:20:33	15.2		15	55	15	88	12.4	78
				19.11.2020 14:50	1900-11-19 12:49:34	14.5		15	51	15	94	11.1	85
				19.11.2020 14:20	1900-11-19 12:18:35	14.2		16	52	17	83	9.1	91
				19.11.2020 13:50	1900-11-19 11:47:36	13.5		16	55	18	78	7.8	92
				19.11.2020 13:20	1900-11-19 11:16:37	13.2		16	55	19	78	6.6	97
				19.11.2020 12:50	1900-11-19 10:45:38	12.5		17	52	20	73	5.6	96
				19.11.2020 12:20	1900-11-19 10:14:39	12.2		16	55	22	65	5.6	96
				19.11.2020 11:50	1900-11-19 09:43:40	11.5		16	55	22	69	6	95
				19.11.2020 11:20	1900-11-19 09:12:42	11.2		15	63	22	69	6.5	96
				19.11.2020 10:50	1900-11-19 08:41:43	10.5		15	68	22	73	6.9	95
				19.11.2020 10:20	1900-11-19 08:10:44	10.2		15	72	23	65	6.9	95
				19.11.2020 09:50	1900-11-19 07:39:45	9.5		14	72	21	69	7	94
				19.11.2020 09:20	1900-11-19 07:08:46	9.2		14	72	24	50	7.5	93
				19.11.2020 08:50	1900-11-19 06:37:47	8.5		14	72	23	61	7.7	93
				19.11.2020 08:20	1900-11-19 06:06:48	8.2		13	77	22	61	8	92
				19.11.2020 07:50	1900-11-19 05:35:50	7.5		13	77	22	61	8.8	89
				19.11.2020 07:20	1900-11-19 05:04:51	7.2		13	77	21	64	8.9	90
				19.11.2020 06:50	1900-11-19 04:33:52	6.5		12	82	20	60	9.7	87
				19.11.2020 06:20	1900-11-19 04:02:53	6.2		13	77	19	68	11.3	79
				19.11.2020 05:50	1900-11-19 03:31:54	5.5		12	82	19	60	12.6	74
				19.11.2020 05:20	1900-11-19 03:00:55	5.2		12	82	18	64	14.8	63
				19.11.2020 04:50	1900-11-19 02:29:56	4.5		12	88	17	68	15.8	60
				19.11.2020 04:20	1900-11-19 01:58:58	4.2		12	88	13	88	15.4	64
				19.11.2020 03:50	1900-11-19 01:27:59	3.5		13	77	16	72	14.4	71
				19.11.2020 03:20	1900-11-19 00:57:00	3.2		13	77	16	72	13.4	70
				19.11.2020 02:50	1900-11-19 00:26:01	2.5		13	77	16	72	11.6	73
				19.11.2020 02:20	1900-11-18 23:55:02	2.2		13	82	16	72	10.1	84
				19.11.2020 01:50	1900-11-18 23:24:03	1.5		13	77	15	77	7.2	92
				19.11.2020 01:20	1900-11-18 22:53:04	1.2		14	72	14	82	4.7	97
				19.11.2020 00:50	1900-11-18 22:22:05	0.5		14	72	16	77	3.5	97
				19.11.2020 00:20	1900-11-18 21:51:07	0.2		14	72	16	77	3.8	97
				18.11.2020 23:50	1900-11-18 21:20:08	23.5		14	72	15	82	4	96
				18.11.2020 23:20	1900-11-18 20:49:09	23.2		14	72	16	83	4.6	97
				18.11.2020 22:50	1900-11-18 20:18:10	22.5		14	72	14	88	5.2	96
				18.11.2020 22:20	1900-11-18 19:47:11	22.2		14	72	14	88	5.8	95
				18.11.2020 21:50	1900-11-18 19:16:12	21.5		14	77	15	88	6.2	95
				18.11.2020 20:50	1900-11-18 18:45:13	20.5		14	72	14	94	6.6	95
				18.11.2020 20:20	1900-11-18 18:14:15	20.2		14	77	14	94	6.8	93
				18.11.2020 19:50	1900-11-18 17:43:16	19.5		15	72	15	88	7.5	94
				18.11.2020 19:20	1900-11-18 17:12:17	19.2		15	72	15	94	8.2	90
				18.11.2020 18:50	1900-11-18 16:41:18	18.5		15	72	14	94	8.9	87
				18.11.2020 18:20	1900-11-18 16:10:19	18.2		15	72	16	83	9.4	86
				18.11.2020 17:50	1900-11-18 15:39:20	17.5		15	72	17	88	11.2	78
				18.11.2020 17:20	1900-11-18 15:08:21	17.2		15	72	17	88	12.4	71
				18.11.2020 16:50	1900-11-18 14:37:23	16.5		15	72	17	88	16	63
				18.11.2020 16:20	1900-11-18 14:06:24	16.2		15	72	16	88	17.1	54
				18.11.2020 15:50	1900-11-18 13:35:25	15.5		15	72	16	88	16.7	53
				18.11.2020 15:20	1900-11-18 13:04:26	15.2		16	68	16	94	15.9	60
				18.11.2020 14:50	1900-11-18 12:33:27	14.5		16	68	17	88	14.2	73
				18.11.2020 14:20	1900-11-18 12:02:28	14.2		16	68	17	94	12.3	79
				18.11.2020 13:50	1900-11-18 11:31:29	13.5		16	68	18	88	10.7	88
				18.11.2020 13:20	1900-11-18 11:00:30	13.2		16	68	20	78	7.6	92
				18.11.2020 12:50	1900-11-18 10:29:32	12.5		16	68	20	73	5.5	99
				18.11.2020 12:20	1900-11-18 09:58:33	12.2		17	59	21	69	4.5	97
				18.11.2020 11:50	1900-11-18 09:27:34	11.5		18	56	21	69	4.5	97
				18.11.2020 11:20	1900-11-18 08:56:35	11.2		18	60	20	69	5.1	97
				18.11.2020 10:50	1900-11-18 08:25:36	10.5		18	56	20	69	5.7	97
				18.11.2020 10:20	1900-11-18 07:54:37	10.2		18	60	20	69	6.1	97
				18.11.2020 09:50	1900-11-18 07:23:38	9.5		17	59	20	69	6.6	97
				18.11.2020 09:20	1900-11-18 06:52:40	9.2		17	59	20	73	7.3	97
				18.11.2020 08:50	1900-11-18 06:21:41	8.5		17	64	20	78	7.8	97
				18.11.2020 08:20	1900-11-18 05:50:42	8.2		17	64	19	78	8.3	97
				18.11.2020 07:50	1900-11-18 05:19:43	7.5		16	68	19	78	8.9	96
				18.11.2020 07:20	1900-11-18 04:48:44	7.2		16	68	18	83	9.4	94
				18.11.2020 06:50	1900-11-18 04:17:45	6.5		15	72	18	83	10.1	94
				18.11.2020 06:20	1900-11-18 03:46:46	6.2		15	72	18	83	10.3	91
				18.11.2020 05:20	1900-11-18 03:15:48	5.2		15	72	17	88	11.4	91
				18.11.2020 04:50	1900-11-18 02:44:49	4.5		14	77	17	88	12.5	87
				18.11.2020 04:20	1900-11-18 02:13:50	4.2		13	82	16	94	14.7	78
				18.11.2020 03:50	1900-11-18 01:42:51	3.5		14	77	16	94	14.9	74
				18.11.2020 03:20	1900-11-18 01:11:52	3.2		13	82	16	94	14.5	77
				18.11.2020 02:50	1900-11-18 00:40:53	2.5		14	77	16	100	13.7	81
				18.11.2020 02:20	1900-11-18 00:09:54	2.2		14	77	16	94	12.5	88
				18.11.2020 01:50	1900-11-17 23:38:55	1.5		13	82	16	100	11.7	92
				18.11.2020 01:20	1900-11-17 23:07:57	1.2		14	77	16	100	10.6	96
				18.11.2020 00:50	1900-11-17 22:36:58	0.5		15	72	16	100	10.3	96
				18.11.2020 00:20	1900-11-17 22:05:59	0.2		13	88	16	100	9.8	97
				17.11.2020 23:50	1900-11-17 21:35:00	23.5		14	82	16	100	9.3	96
				17.11.2020 23:20	1900-11-17 21:04:01	23.2		14	82	16	100	9.5	97
				17.11.2020 22:50	1900-11-17 20:33:02	22.5		12	94	16	100	9.8	95
				17.11.2020 22:20	1900-11-17 20:02:03	22.2		12	94	16	100	10.3	91
				17.11.2020 21:50	1900-11-17 19:31:05	21.5		13	88	17	94	9.5	95
				17.11.2020 21:20	1900-11-17 19:00:06	21.2		13	94	17	94	9.2	96
				17.11.2020 20:50	1900-11-17 18:29:07	20.5		14	94	18	83	8.6	96
				17.11.2020 20:20	1900-11-17 17:58:08	20.2		14	94	18	83	8.7	95
				17.11.2020 19:50	1900-11-17 17:27:09	19.5		15	94	18	83	9.6	92
				17.11.2020 19:20	1900-11-17 16:56:10	19.2		15	94	18	83	9.6	92
				17.11.2020 18:50	1900-11-17 16:25:11	18.5		16	88	17	88	10	91
				17.11.2020 18:20	1900-11-17 15:54:13	18.2		16	88	17	83	10.8	89
				17.11.2020 17:50	1900-11-17 15:23:14	17.5		17	77	17	83	11.2	86
				17.11.2020 17:20	1900-11-17 14:52:15	17.2		18	68	17	83	12.3	83
				17.11.2020 16:50	1900-11-17 14:21:16	16.5		18	64	17	83	13.4	78
				17.11.2020 16:20	1900-11-17 13:50:17	16.2		18	64	17	83	14.2	78
				17.11.2020 15:50	1900-11-17 13:19:18	15.5		19	68	17	83	14.6	75
				17.11.2020 15:20	1900-11-17 12:48:19	15.2		19	68	17	83	14.9	68
				17.11.2020 14:50	1900-11-17 12:17:20	14.5		19	68	16	94	13.9	74
				17.11.2020 14:20	1900-11-17 11:46:22	14.2		19	68	16	94	12.5	80
				17.11.2020 13:50	1900-11-17 11:15:23	13.5		20	64	16	94	11.7	83
				17.11.2020 13:20	1900-11-17 10:44:24	13.2		20	64	16	94	10.5	88
				17.11.2020 12:50	1900-11-17 10:13:25	12.5		20	56	16	94	9.4	92
				17.11.2020 12:20	1900-11-17 09:42:26	12.2		20	56	16	94	8	97
				17.11.2020 11:50	1900-11-17 09:11:27	11.5		20	56	16	88	6.5	96
				17.11.2020 11:20	1900-11-17 08:40:28	11.2		20	60	17	83	7.5	97
				17.11.2020 10:50	1900-11-17 08:09:30	10.5		20	56	18	68	7.6	96
				17.11.2020 10:20	1900-11-17 07:38:31	10.2		19	64	19	73	8.1	96
				17.11.2020 09:50	1900-11-17 07:07:32	9.5		19	64	17	77	8	97
				17.11.2020 09:20	1900-11-17 06:36:33	9.2		16	72	18	78	7.6	97
				17.11.2020 08:50	1900-11-17 06:05:34	8.5		15	77	21	53	7.2	96
				17.11.2020 08:20	1900-11-17 05:34:35	8.2		14	82	20	60	7.8	96
				17.11.2020 07:50	1900-11-17 05:03:36	7.5		14	82	19	64	8.5	93
				17.11.2020 07:20	1900-11-17 04:32:38	7.2		11	88	19	64	9.7	89
				17.11.2020 06:50	1900-11-17 04:01:39	6.5		11	88	17	73	9.8	89
				17.11.2020 06:20	1900-11-17 03:30:40	6.2		10	94	16	72	10.6	87
				17.11.2020 05:50	1900-11-17 02:59:41	5.5		11	88	15	77	11.5	84
				17.11.2020 05:20	1900-11-17 02:28:42	5.2		11	88	14	77	12.8	77
				17.11.2020 04:50	1900-11-17 01:57:43	4.5		11	88	13	82	14	72
				17.11.2020 04:20	1900-11-17 01:26:44	4.2		11	88	12	88	14.8	72
				17.11.2020 03:50	1900-11-17 00:55:45	3.5		11	88	12	82	15.1	70
				17.11.2020 03:20	1900-11-17 00:24:47	3.2		11	88	12	82	14.6	72
				17.11.2020 02:50	1900-11-16 23:53:48	2.5		12	82	12	82	13.7	79
				17.11.2020 02:20	1900-11-16 23:22:49	2.2		12	82	12	88	12.9	84
				17.11.2020 01:50	1900-11-16 22:51:50	1.5		12	82	12	88	12.5	85
				17.11.2020 01:20	1900-11-16 22:20:51	1.2		12	82	12	88	12.9	84
				17.11.2020 00:50	1900-11-16 21:49:52	0.5		12	82	12	88	12.4	88
				17.11.2020 00:20	1900-11-16 21:18:53	0.2		12	82	12	88	11.8	93
				16.11.2020 23:50	1900-11-16 20:47:55	23.5		13	77	12	88	11.1	96
				16.11.2020 23:20	1900-11-16 20:16:56	23.2		13	77	13	88	11.3	94
				16.11.2020 22:50	1900-11-16 19:45:57	22.5		12	82	12	94	11	95
				16.11.2020 22:20	1900-11-16 19:14:58	22.2		12	82	12	94	11	95
				16.11.2020 21:50	1900-11-16 18:43:59	21.5		12	82	12	100	11.4	96
				16.11.2020 21:20	1900-11-16 18:13:00	21.2		12	82	11	100	11.8	95
				16.11.2020 20:50	1900-11-16 17:42:01	20.5		13	77	11	100	13.3	91
				16.11.2020 20:20	1900-11-16 17:11:02	20.2		13	77	11	100	14.5	91
				16.11.2020 19:50	1900-11-16 16:40:04	19.5		13	77	10	100	15.3	81
				16.11.2020 19:20	1900-11-16 16:09:05	19.2		13	77	10	100	16	76
				16.11.2020 18:50	1900-11-16 15:38:06	18.5		14	72	10	100	16	76
				16.11.2020 18:20	1900-11-16 15:07:07	18.2		15	68	10	100	16.5	74
				16.11.2020 17:50	1900-11-16 14:36:08	17.5		16	68	10	100	16.9	69
				16.11.2020 17:20	1900-11-16 14:05:09	17.2		17	64	11	94	17.4	66
				16.11.2020 16:50	1900-11-16 13:34:10	16.5		18	60	11	100	17.4	70
				16.11.2020 16:20	1900-11-16 13:03:12	16.2		18	56	11	100	18	67
				16.11.2020 15:50	1900-11-16 12:32:13	15.5		19	56	12	100	18.3	66
				16.11.2020 15:20	1900-11-16 12:01:14	15.2		19	56	12	94	18.9	66
				16.11.2020 14:50	1900-11-16 11:30:15	14.5		19	60	12	100	18.9	65
				16.11.2020 14:20	1900-11-16 10:59:16	14.2		19	60	13	94	19.3	66
				16.11.2020 13:50	1900-11-16 10:28:17	13.5		19	60	14	94	17.7	72
				16.11.2020 13:20	1900-11-16 09:57:18	13.2		19	56	15	88	14.8	84
				16.11.2020 12:50	1900-11-16 09:26:20	12.5		19	49	15	88	12.4	89
				16.11.2020 12:20	1900-11-16 08:55:21	12.2		19	46	15	88	11.2	91
				16.11.2020 11:50	1900-11-16 08:24:22	11.5		19	46	15	88	9.6	94
				16.11.2020 11:20	1900-11-16 07:53:23	11.2		19	49	16	83	9.1	95
				16.11.2020 10:50	1900-11-16 07:22:24	10.5		19	49	16	83	9.4	95
				16.11.2020 10:20	1900-11-16 06:51:25	10.2		18	52	16	77	9.6	94
				16.11.2020 09:50	1900-11-16 06:20:26	9.5		17	56	16	77	9.3	95
				16.11.2020 09:20	1900-11-16 05:49:27	9.2		17	56	16	83	9.2	95
				16.11.2020 08:50	1900-11-16 05:18:29	8.5		15	63	15	94	9.8	94
				16.11.2020 08:20	1900-11-16 04:47:30	8.2		13	72	14	94	9.6	95
				16.11.2020 07:50	1900-11-16 04:16:31	7.5		12	72	13	100	9.8	95
				16.11.2020 07:20	1900-11-16 03:45:32	7.2		11	77	13	100	10.8	94
				16.11.2020 06:50	1900-11-16 03:14:33	6.5		10	82	12	100	11.8	91
				16.11.2020 06:20	1900-11-16 02:43:34	6.2		10	76	12	100	11.5	93
				16.11.2020 05:50	1900-11-16 02:12:35	5.5		10	76	12	100	12.1	90
				16.11.2020 05:20	1900-11-16 01:41:37	5.2		10	76	12	100	12.2	92
				16.11.2020 04:50	1900-11-16 01:10:38	4.5		10	76	12	100	12.1	94
				16.11.2020 04:20	1900-11-16 00:39:39	4.2		10	76	11	100	12.1	94
				16.11.2020 03:50	1900-11-16 00:08:40	3.5		10	76	11	100	12.2	93
				16.11.2020 03:20	1900-11-15 23:37:41	3.2		11	72	11	100	12.6	88
				16.11.2020 02:20	1900-11-15 23:06:42	2.2		11	72	11	100	12.8	93
				16.11.2020 01:50	1900-11-15 22:35:43	1.5		11	72	11	100	11.9	91
				16.11.2020 00:50	1900-11-15 22:04:45	0.5		11	72	11	100	11	92
				16.11.2020 00:20	1900-11-15 21:33:46	0.2		11	77	12	100	9.9	91
				15.11.2020 23:50	1900-11-15 21:02:47	23.5		12	67	12	100	9.3	92
				15.11.2020 23:20	1900-11-15 20:31:48	23.2		12	72	12	100	8.8	91
				15.11.2020 22:50	1900-11-15 20:00:49	22.5		13	67	13	100	9.2	84
				15.11.2020 22:20	1900-11-15 19:29:50	22.2		13	67	13	100	9.1	82
				15.11.2020 21:50	1900-11-15 18:58:51	21.5		14	63	12	100	8.8	85
				15.11.2020 21:20	1900-11-15 18:27:52	21.2		14	63	12	94	8.5	86
				15.11.2020 20:50	1900-11-15 17:56:54	20.5		14	67	12	100	8.2	87
				15.11.2020 20:20	1900-11-15 17:25:55	20.2		14	67	12	100	8.1	87
				15.11.2020 19:50	1900-11-15 16:54:56	19.5		15	63	13	94	8.3	86
				15.11.2020 19:20	1900-11-15 16:23:57	19.2		15	63	14	94	8.3	89
				15.11.2020 18:50	1900-11-15 15:52:58	18.5		16	63	14	100	8.1	91
				15.11.2020 18:20	1900-11-15 15:21:59	18.2		16	63	14	100	8.1	92
				15.11.2020 17:50	1900-11-15 14:51:00	17.5		16	63	14	100	8.2	93
				15.11.2020 17:20	1900-11-15 14:20:02	17.2		17	59	15	94	8.5	90
				15.11.2020 16:50	1900-11-15 13:49:03	16.5		17	52	15	94	9.2	86
				15.11.2020 16:20	1900-11-15 13:18:04	16.2		18	52	15	94	9.3	86
				15.11.2020 15:50	1900-11-15 12:47:05	15.5		18	49	15	94	9.7	89
				15.11.2020 15:20	1900-11-15 12:16:06	15.2		18	49	15	94	10.1	91
				15.11.2020 14:50	1900-11-15 11:45:07	14.5		19	49	15	94	9.8	90
				15.11.2020 14:20	1900-11-15 11:14:08	14.2		18	52	15	94	10.7	85
				15.11.2020 13:50	1900-11-15 10:43:10	13.5		19	46	15	100	11.7	68
				15.11.2020 13:20	1900-11-15 10:12:11	13.2		20	40	16	94	10.3	76
				15.11.2020 12:50	1900-11-15 09:41:12	12.5		19	43	16	94	9.5	72
				15.11.2020 12:20	1900-11-15 09:10:13	12.2		19	43	16	100	8.3	73
				15.11.2020 11:50	1900-11-15 08:39:14	11.5		19	43	17	94	7.6	75
				15.11.2020 11:20	1900-11-15 08:08:15	11.2		18	46	17	94	7.5	78
				15.11.2020 10:50	1900-11-15 07:37:16	10.5		18	43	17	94	7.7	83
				15.11.2020 10:20	1900-11-15 07:06:17	10.2		18	46	17	94	8.3	74
				15.11.2020 09:50	1900-11-15 06:35:19	9.5		17	49	17	100	8.6	76
				15.11.2020 09:20	1900-11-15 06:04:20	9.2		16	55	17	94	8.8	75
				15.11.2020 08:50	1900-11-15 05:33:21	8.5		15	59	17	94	8.9	76
				15.11.2020 08:20	1900-11-15 05:02:22	8.2		15	63	17	94	9.3	75
				15.11.2020 07:50	1900-11-15 04:31:23	7.5		12	72	17	94	9.9	73
				15.11.2020 07:20	1900-11-15 04:00:24	7.2		11	72	17	94	10.5	75
				15.11.2020 06:50	1900-11-15 03:29:25	6.5		9	82	17	94	10.7	75
				15.11.2020 06:20	1900-11-15 02:58:27	6.2		9	82	17	94	11.1	76
				15.11.2020 05:50	1900-11-15 02:27:28	5.5		9	82	17	94	11	76
				15.11.2020 05:20	1900-11-15 01:56:29	5.2		9	82	17	94	11.1	77
				15.11.2020 04:50	1900-11-15 01:25:30	4.5		9	82	17	94	11.1	79
				15.11.2020 04:20	1900-11-15 00:54:31	4.2		10	76	17	94	11.1	84
				15.11.2020 03:50	1900-11-15 00:23:32	3.5		10	76	17	94	11.4	89
				15.11.2020 02:50	1900-11-14 23:52:33	2.5		10	76	17	94	13.1	91
				15.11.2020 02:20	1900-11-14 23:21:35	2.2		10	76	17	94	14.5	92
				15.11.2020 01:50	1900-11-14 22:50:36	1.5		10	76	17	94	14.6	91
				15.11.2020 01:20	1900-11-14 22:19:37	1.2		11	72	17	94	14.7	91
				15.11.2020 00:50	1900-11-14 21:48:38	0.5		12	67	17	94	14	94
				15.11.2020 00:20	1900-11-14 21:17:39	0.2		12	67	17	94	13.8	93
				14.11.2020 23:50	1900-11-14 20:46:40	23.5		12	67	17	94	13.7	91
				14.11.2020 23:20	1900-11-14 20:15:41	23.2		12	67	17	100	13	92
				14.11.2020 22:50	1900-11-14 19:44:42	22.5		12	72	17	100	11.9	93
				14.11.2020 22:20	1900-11-14 19:13:44	22.2		12	72	17	100	12.2	94
				14.11.2020 21:50	1900-11-14 18:42:45	21.5		13	67	17	100	11.7	95
				14.11.2020 21:20	1900-11-14 18:11:46	21.2		14	63	17	100	12	94
				14.11.2020 20:50	1900-11-14 17:40:47	20.5		14	63	17	100	12.2	92
				14.11.2020 20:20	1900-11-14 17:09:48	20.2		14	63	17	100	12.7	92
				14.11.2020 19:50	1900-11-14 16:38:49	19.5		14	67	17	94	12.6	92
				14.11.2020 19:20	1900-11-14 16:07:50	19.2		15	63	17	94	12.7	91
				14.11.2020 18:50	1900-11-14 15:36:52	18.5		15	59	18	94	13.2	86
				14.11.2020 18:20	1900-11-14 15:05:53	18.2		15	59	17	100	14.4	81
				14.11.2020 17:50	1900-11-14 14:34:54	17.5		16	55	17	100	14.6	80
				14.11.2020 17:20	1900-11-14 14:03:55	17.2		16	55	17	100	15.6	74
				14.11.2020 16:50	1900-11-14 13:32:56	16.5		17	52	17	100	16.8	69
				14.11.2020 16:20	1900-11-14 13:01:57	16.2		18	49	17	94	18.3	61
				14.11.2020 14:50	1900-11-14 12:30:58	14.5		18	49	17	94	19.6	59
				14.11.2020 14:20	1900-11-14 12:00:00	14.2		20	46	17	94	20.7	56
				14.11.2020 13:50	1900-11-14 11:29:01	13.5		20	49	16	100	19.1	64
				14.11.2020 13:20	1900-11-14 10:58:02	13.2		20	49	16	100	17.3	69
				14.11.2020 12:50	1900-11-14 10:27:03	12.5		21	43	16	100	16.9	72
				14.11.2020 12:20	1900-11-14 09:56:04	12.2		20	49	16	100	16.5	72
				14.11.2020 11:50	1900-11-14 09:25:05	11.5		19	52	16	100	14.1	78
				14.11.2020 11:20	1900-11-14 08:54:06	11.2		19	52	16	100	11.3	87
				14.11.2020 10:50	1900-11-14 08:23:07	10.5		19	56	17	94	9	95
				14.11.2020 10:20	1900-11-14 07:52:09	10.2		18	60	17	94	7.6	96
				14.11.2020 09:50	1900-11-14 07:21:10	9.5		18	60	17	94	7.6	97
				14.11.2020 09:20	1900-11-14 06:50:11	9.2		17	64	17	94	7.7	97
				14.11.2020 08:50	1900-11-14 06:19:12	8.5		17	68	17	94	7.8	95
				14.11.2020 08:20	1900-11-14 05:48:13	8.2		16	68	17	88	8.1	95
				14.11.2020 07:50	1900-11-14 05:17:14	7.5		14	72	18	83	8.9	95
				14.11.2020 07:20	1900-11-14 04:46:15	7.2		13	82	17	94	9.3	94
				14.11.2020 06:50	1900-11-14 04:15:17	6.5		13	77	17	88	10	95
				14.11.2020 06:20	1900-11-14 03:44:18	6.2		12	88	16	94	10.7	90
				14.11.2020 05:50	1900-11-14 03:13:19	5.5		11	82	17	83	11.4	89
				14.11.2020 05:20	1900-11-14 02:42:20	5.2		12	82	17	83	12.6	87
				14.11.2020 04:50	1900-11-14 02:11:21	4.5		11	88	16	83	13.3	82
				14.11.2020 04:20	1900-11-14 01:40:22	4.2		11	88	16	83	14	75
				14.11.2020 03:50	1900-11-14 01:09:23	3.5		13	77	15	88	15.9	66
				14.11.2020 03:20	1900-11-14 00:38:24	3.2		13	77	15	88	18.5	61
				14.11.2020 02:50	1900-11-14 00:07:26	2.5		12	82	15	82	20.7	52
				14.11.2020 02:20	1900-11-13 23:36:27	2.2		12	82	14	88	20.3	57
				14.11.2020 01:50	1900-11-13 23:05:28	1.5		12	82	14	82	20.4	56
				14.11.2020 01:20	1900-11-13 22:34:29	1.2		12	82	13	88	19.4	60
				14.11.2020 00:50	1900-11-13 22:03:30	0.5		12	88	13	88	17.4	65
				14.11.2020 00:20	1900-11-13 21:32:31	0.2		12	88	13	88	15.6	71
				13.11.2020 23:50	1900-11-13 21:01:32	23.5		12	88	14	82	13.1	78
				13.11.2020 23:20	1900-11-13 20:30:34	23.2		12	88	14	82	10.4	88
				13.11.2020 22:50	1900-11-13 19:59:35	22.5		13	82	14	82	8.5	94
				13.11.2020 22:20	1900-11-13 19:28:36	22.2		13	82	14	82	6.7	95
				13.11.2020 21:50	1900-11-13 18:57:37	21.5		14	77	14	82	6.8	95
				13.11.2020 21:20	1900-11-13 18:26:38	21.2		14	77	14	82	7.1	95
				13.11.2020 20:50	1900-11-13 17:55:39	20.5		14	82	14	82	7.6	94
				13.11.2020 20:20	1900-11-13 17:24:40	20.2		15	77	15	77	8.1	95
				13.11.2020 19:50	1900-11-13 16:53:42	19.5		16	68	14	82	8.5	94
				13.11.2020 19:20	1900-11-13 16:22:43	19.2		16	68	15	77	9.1	95
				13.11.2020 18:50	1900-11-13 15:51:44	18.5		17	64	15	77	9.8	94
				13.11.2020 18:20	1900-11-13 15:20:45	18.2		17	64	15	82	10.7	92
				13.11.2020 17:50	1900-11-13 14:49:46	17.5		17	73	15	82	11.1	91
				13.11.2020 17:20	1900-11-13 14:18:47	17.2		17	73	15	82	11.6	88
				13.11.2020 16:50	1900-11-13 13:47:48	16.5		18	68	16	77	13	81
				13.11.2020 16:20	1900-11-13 13:16:49	16.2		19	64	16	77	15	72
				13.11.2020 15:50	1900-11-13 12:45:51	15.5		19	60	15	82	17.2	62
				13.11.2020 15:20	1900-11-13 12:14:52	15.2		19	60	14	82	19.6	58
				13.11.2020 14:50	1900-11-13 11:43:53	14.5		20	56	15	82	21	53
				13.11.2020 14:20	1900-11-13 11:12:54	14.2		20	56	15	82	21.3	51
				13.11.2020 13:50	1900-11-13 10:41:55	13.5		19	60	15	82	20.8	51
				13.11.2020 13:20	1900-11-13 10:10:56	13.2		19	60	16	77	19.5	56
				13.11.2020 12:50	1900-11-13 09:39:57	12.5		19	60	17	73	17.7	64
				13.11.2020 12:20	1900-11-13 09:08:59	12.2		19	60	18	68	14.9	74
				13.11.2020 11:50	1900-11-13 08:38:00	11.5		19	60	19	64	12	77
				13.11.2020 10:50	1900-11-13 08:07:01	10.5		19	60	19	64	9.2	84
				13.11.2020 10:20	1900-11-13 07:36:02	10.2		18	60	19	64	7.2	95
				13.11.2020 09:50	1900-11-13 07:05:03	9.5		19	52	20	64	5.1	96
				13.11.2020 09:20	1900-11-13 06:34:04	9.2		18	56	20	60	5.2	96
				13.11.2020 08:50	1900-11-13 06:03:05	8.5		18	56	20	60	6.1	95
				13.11.2020 08:20	1900-11-13 05:32:07	8.2		15	68	20	60	6	95
				13.11.2020 07:50	1900-11-13 05:01:08	7.5		14	72	20	60	6.3	95
				13.11.2020 07:20	1900-11-13 04:30:09	7.2		13	77	20	60	7.4	95
				13.11.2020 06:50	1900-11-13 03:59:10	6.5		12	82	19	60	7.9	96
				13.11.2020 06:20	1900-11-13 03:28:11	6.2		13	77	18	68	8.2	94
				13.11.2020 05:50	1900-11-13 02:57:12	5.5		13	77	17	68	8.9	92
				13.11.2020 05:20	1900-11-13 02:26:13	5.2		13	77	16	72	9.8	89
				13.11.2020 04:50	1900-11-13 01:55:14	4.5		13	77	14	82	11.1	86
				13.11.2020 04:20	1900-11-13 01:24:16	4.2		13	77	14	77	12	83
				13.11.2020 03:50	1900-11-13 00:53:17	3.5		14	72	13	82	12.7	81
				13.11.2020 03:20	1900-11-13 00:22:18	3.2		14	72	14	77	13.4	77
				13.11.2020 02:50	1900-11-12 23:51:19	2.5		14	72	14	77	15.9	71
				13.11.2020 02:20	1900-11-12 23:20:20	2.2		14	72	14	77	18.6	58
				13.11.2020 01:50	1900-11-12 22:49:21	1.5		14	72	14	77	19.1	53
				13.11.2020 00:50	1900-11-12 22:18:22	0.5		14	72	14	77	18.6	59
				13.11.2020 00:20	1900-11-12 21:47:24	0.2		13	77	14	77	17.5	64
				12.11.2020 23:50	1900-11-12 21:16:25	23.5		13	77	14	77	15.8	70
				12.11.2020 23:20	1900-11-12 20:45:26	23.2		12	82	14	77	13.2	75
				12.11.2020 22:50	1900-11-12 20:14:27	22.5		13	77	14	77	10.4	81
				12.11.2020 22:20	1900-11-12 19:43:28	22.2		13	77	14	77	7.8	86
				12.11.2020 21:50	1900-11-12 19:12:29	21.5		13	77	14	77	5.1	94
				12.11.2020 21:20	1900-11-12 18:41:30	21.2		13	77	14	77	3.7	96
				12.11.2020 20:50	1900-11-12 18:10:32	20.5		14	72	14	77	3.6	96
				12.11.2020 20:20	1900-11-12 17:39:33	20.2		15	72	14	82	4	97
				12.11.2020 19:50	1900-11-12 17:08:34	19.5		15	72	15	77	4	96
				12.11.2020 19:20	1900-11-12 16:37:35	19.2		15	72	15	77	4.8	95
				12.11.2020 18:50	1900-11-12 16:06:36	18.5		15	72	15	77	5.2	95
				12.11.2020 18:20	1900-11-12 15:35:37	18.2		15	72	15	77	5.9	95
				12.11.2020 17:50	1900-11-12 15:04:38	17.5		16	68	15	77	6.5	95
				12.11.2020 17:20	1900-11-12 14:33:39	17.2		16	68	16	72	7.2	94
				12.11.2020 16:50	1900-11-12 14:02:41	16.5		17	64	16	72	7.7	92
				12.11.2020 16:20	1900-11-12 13:31:42	16.2		17	64	16	77	8.3	90
				12.11.2020 15:50	1900-11-12 13:00:43	15.5		18	60	16	77	9.2	89
				12.11.2020 15:20	1900-11-12 12:29:44	15.2		18	60	16	77	10.6	81
				12.11.2020 14:50	1900-11-12 11:58:45	14.5		19	56	17	77	10.9	80
				12.11.2020 14:20	1900-11-12 11:27:46	14.2		19	56	17	77	13.7	73
				12.11.2020 13:50	1900-11-12 10:56:47	13.5		19	56	17	77	16.8	58
				12.11.2020 13:20	1900-11-12 10:25:49	13.2		18	60	18	73	16	60
				12.11.2020 12:50	1900-11-12 09:54:50	12.5		18	60	18	73	15.7	62
				12.11.2020 12:20	1900-11-12 09:23:51	12.2		18	60	18	73	14.3	66
				12.11.2020 11:50	1900-11-12 08:52:52	11.5		18	60	19	68	13.8	67
				12.11.2020 11:20	1900-11-12 08:21:53	11.2		17	59	19	64	13.1	78
				12.11.2020 10:50	1900-11-12 07:50:54	10.5		17	59	19	64	12.3	83
				12.11.2020 10:20	1900-11-12 07:19:55	10.2		17	59	19	64	11.7	85
				12.11.2020 09:20	1900-11-12 06:48:57	9.2		17	59	19	64	11.2	88
				12.11.2020 08:50	1900-11-12 06:17:58	8.5		16	59	19	64	11.5	90
				12.11.2020 08:20	1900-11-12 05:46:59	8.2		16	59	19	64	11.6	86
				12.11.2020 07:50	1900-11-12 05:16:00	7.5		15	68	18	68	11.6	86
				12.11.2020 07:20	1900-11-12 04:45:01	7.2		15	68	18	68	11.7	85
				12.11.2020 06:50	1900-11-12 04:14:02	6.5		15	68	16	72	11.8	83
				12.11.2020 06:20	1900-11-12 03:43:03	6.2		15	68	16	72	11.7	85
				12.11.2020 05:50	1900-11-12 03:12:04	5.5		15	68	14	77	11.8	86
				12.11.2020 05:20	1900-11-12 02:41:06	5.2		15	68	14	77	12	86
				12.11.2020 04:50	1900-11-12 02:10:07	4.5		15	68	13	82	12.1	85
				12.11.2020 04:20	1900-11-12 01:39:08	4.2		15	68	12	88	12.3	85
				12.11.2020 03:50	1900-11-12 01:08:09	3.5		15	68	12	88	12.3	85
				12.11.2020 03:20	1900-11-12 00:37:10	3.2		15	68	12	88	12.5	87
				12.11.2020 02:50	1900-11-12 00:06:11	2.5		15	68	12	88	12.3	87
				12.11.2020 02:20	1900-11-11 23:35:12	2.2		15	68	12	88	12.3	87
				12.11.2020 01:50	1900-11-11 23:04:14	1.5		14	72	12	88	12.3	88
				12.11.2020 01:20	1900-11-11 22:33:15	1.2		14	72	12	88	12.5	86
				12.11.2020 00:50	1900-11-11 22:02:16	0.5		15	68	12	88	12.5	85
				12.11.2020 00:20	1900-11-11 21:31:17	0.2		15	68	12	88	11.9	87
				11.11.2020 23:50	1900-11-11 21:00:18	23.5		15	68	12	88	11.4	88
				11.11.2020 23:20	1900-11-11 20:29:19	23.2		15	63	12	88	11.2	88
				11.11.2020 22:50	1900-11-11 19:58:20	22.5		15	63	12	88	10.9	89
				11.11.2020 22:20	1900-11-11 19:27:21	22.2		15	63	12	94	10.3	88
				11.11.2020 21:50	1900-11-11 18:56:23	21.5		15	63	12	88	9.5	90
				11.11.2020 21:20	1900-11-11 18:25:24	21.2		16	59	12	88	8.5	92
				11.11.2020 20:50	1900-11-11 17:54:25	20.5		16	59	12	94	7.5	93
				11.11.2020 20:20	1900-11-11 17:23:26	20.2		16	59	12	88	7.2	94
				11.11.2020 19:50	1900-11-11 16:52:27	19.5		16	59	12	94	7	94
				11.11.2020 19:20	1900-11-11 16:21:28	19.2		16	59	13	88	6	95
				11.11.2020 18:50	1900-11-11 15:50:29	18.5		16	59	13	88	6.6	94
				11.11.2020 18:20	1900-11-11 15:19:31	18.2		16	59	14	88	7.2	90
				11.11.2020 17:50	1900-11-11 14:48:32	17.5		17	56	13	88	8.5	90
				11.11.2020 17:20	1900-11-11 14:17:33	17.2		17	56	13	88	9	86
				11.11.2020 16:50	1900-11-11 13:46:34	16.5		17	56	14	88	9.5	85
				11.11.2020 16:20	1900-11-11 13:15:35	16.2		18	52	13	88	10.6	81
				11.11.2020 15:50	1900-11-11 12:44:36	15.5		18	56	13	88	10.8	79
				11.11.2020 15:20	1900-11-11 12:13:37	15.2		19	49	14	88	11.7	74
				11.11.2020 14:50	1900-11-11 11:42:39	14.5		19	49	14	88	12.5	67
				11.11.2020 14:20	1900-11-11 11:11:40	14.2		19	49	15	82	13.3	59
				11.11.2020 13:50	1900-11-11 10:40:41	13.5		20	43	15	88	14.7	55
				11.11.2020 13:20	1900-11-11 10:09:42	13.2		20	46	15	82	15.4	53
				11.11.2020 12:50	1900-11-11 09:38:43	12.5		20	43	16	83	15.4	52
				11.11.2020 12:20	1900-11-11 09:07:44	12.2		20	49	16	77	14.6	52
				11.11.2020 11:50	1900-11-11 08:36:45	11.5		21	46	17	73	14.4	55
				11.11.2020 11:20	1900-11-11 08:05:46	11.2		20	49	17	73	13.4	54
				11.11.2020 10:50	1900-11-11 07:34:48	10.5		19	56	17	73	11.9	60
				11.11.2020 10:20	1900-11-11 07:03:49	10.2		19	56	17	68	9.4	71
				11.11.2020 09:50	1900-11-11 06:32:50	9.5		19	56	17	68	6.7	81
				11.11.2020 09:20	1900-11-11 06:01:51	9.2		18	60	17	68	5.2	85
				11.11.2020 08:50	1900-11-11 05:30:52	8.5		17	64	17	73	5	84
				11.11.2020 08:20	1900-11-11 04:59:53	8.2		17	59	17	68	5.6	80
				11.11.2020 07:50	1900-11-11 04:28:54	7.5		17	59	17	68	8.5	68
				11.11.2020 07:20	1900-11-11 03:57:56	7.2		17	59	16	72	7.9	71
				11.11.2020 06:50	1900-11-11 03:26:57	6.5		17	59	15	72	7	72
				11.11.2020 06:20	1900-11-11 02:55:58	6.2		17	59	15	72	8.5	66
				11.11.2020 05:50	1900-11-11 02:24:59	5.5		17	59	15	72	9	63
				11.11.2020 05:20	1900-11-11 01:54:00	5.2		16	63	14	77	8.9	62
				11.11.2020 04:50	1900-11-11 01:23:01	4.5		17	59	13	77	9.1	61
				11.11.2020 04:20	1900-11-11 00:52:02	4.2		17	59	13	77	9.5	61
				11.11.2020 03:50	1900-11-11 00:21:04	3.5		17	59	12	82	9.9	57
				11.11.2020 03:20	1900-11-10 23:50:05	3.2		17	59	12	82	10.4	56
				11.11.2020 02:50	1900-11-10 23:19:06	2.5		17	59	12	82	11	50
				11.11.2020 02:20	1900-11-10 22:48:07	2.2		17	59	12	82	12	50
				11.11.2020 01:50	1900-11-10 22:17:08	1.5		17	64	12	82	12.8	47
				11.11.2020 01:20	1900-11-10 21:46:09	1.2		17	64	12	82	13	47
				11.11.2020 00:50	1900-11-10 21:15:10	0.5		17	64	12	82	12.9	48
				11.11.2020 00:20	1900-11-10 20:44:11	0.2		17	64	12	82	12.8	52
				10.11.2020 23:50	1900-11-10 20:13:13	23.5		17	64	12	82	11.9	51
				10.11.2020 23:20	1900-11-10 19:42:14	23.2		17	59	12	82	11.3	57
				10.11.2020 22:50	1900-11-10 19:11:15	22.5		17	64	12	82	10.5	58
				10.11.2020 22:20	1900-11-10 18:40:16	22.2		18	60	12	82	8.9	63
				10.11.2020 21:50	1900-11-10 18:09:17	21.5		18	60	13	77	8.6	65
				10.11.2020 21:20	1900-11-10 17:38:18	21.2		17	64	13	77	8.1	70
				10.11.2020 20:50	1900-11-10 17:07:19	20.5		18	60	13	82	7.7	70
				10.11.2020 20:20	1900-11-10 16:36:21	20.2		18	60	13	82	7.5	71
				10.11.2020 19:50	1900-11-10 16:05:22	19.5		18	60	13	82	8.4	66
				10.11.2020 19:20	1900-11-10 15:34:23	19.2		18	60	13	82	7.9	71
				10.11.2020 18:50	1900-11-10 15:03:24	18.5		18	60	13	82	8.9	66
				10.11.2020 18:20	1900-11-10 14:32:25	18.2		18	60	13	82	9.2	66
				10.11.2020 17:50	1900-11-10 14:01:26	17.5		18	60	13	82	9.5	64
				10.11.2020 17:20	1900-11-10 13:30:27	17.2		18	60	13	82	9.7	74
				10.11.2020 16:50	1900-11-10 12:59:29	16.5		18	60	14	82	9.7	71
				10.11.2020 16:20	1900-11-10 12:28:30	16.2		19	56	12	94	10.3	76
				10.11.2020 15:50	1900-11-10 11:57:31	15.5		20	53	12	100	11.8	92
				10.11.2020 15:20	1900-11-10 11:26:32	15.2		20	53	13	94	12.3	89
				10.11.2020 14:50	1900-11-10 10:55:33	14.5		21	50	13	94	12.8	92
				10.11.2020 14:20	1900-11-10 10:24:34	14.2		21	50	14	88	12.7	92
				10.11.2020 13:50	1900-11-10 09:53:35	13.5		21	50	15	88	12.7	91
				10.11.2020 13:20	1900-11-10 09:22:36	13.2		21	53	16	83	13.1	87
				10.11.2020 12:50	1900-11-10 08:51:38	12.5		21	53	16	83	14.8	71
				10.11.2020 12:20	1900-11-10 08:20:39	12.2		21	50	16	83	15.7	70
				10.11.2020 11:50	1900-11-10 07:49:40	11.5		21	50	17	83	15.1	72
				10.11.2020 11:20	1900-11-10 07:18:41	11.2		21	53	18	73	14.1	74
				10.11.2020 10:50	1900-11-10 06:47:42	10.5		20	56	17	77	12.7	77
				10.11.2020 10:20	1900-11-10 06:16:43	10.2		19	60	18	68	11.2	80
				10.11.2020 09:50	1900-11-10 05:45:44	9.5		19	60	17	73	10.3	82
				10.11.2020 09:20	1900-11-10 05:14:46	9.2		18	60	17	77	9.9	84
				10.11.2020 08:50	1900-11-10 04:43:47	8.5		18	60	16	77	9.6	85
				10.11.2020 08:20	1900-11-10 04:12:48	8.2		18	60	15	82	8.6	89
				10.11.2020 07:50	1900-11-10 03:41:49	7.5		17	64	15	82	7.1	93
				10.11.2020 07:20	1900-11-10 03:10:50	7.2		17	68	14	88	7.2	93
				10.11.2020 06:50	1900-11-10 02:39:51	6.5		17	68	13	94	8.4	90
				10.11.2020 06:20	1900-11-10 02:08:52	6.2		16	72	12	100	8.8	87
				10.11.2020 05:50	1900-11-10 01:37:54	5.5		16	72	11	100	8.4	87
				10.11.2020 05:20	1900-11-10 01:06:55	5.2		16	72	11	100	9.5	85
				10.11.2020 04:50	1900-11-10 00:35:56	4.5		16	72	11	100	10	83
				10.11.2020 04:20	1900-11-10 00:04:57	4.2		17	68	10	100	10.4	80
				10.11.2020 03:50	1900-11-09 23:33:58	3.5		17	68	10	100	11	75
				10.11.2020 03:20	1900-11-09 23:02:59	3.2		17	68	10	100	11.3	74
				10.11.2020 02:50	1900-11-09 22:32:00	2.5		17	68	10	100	12.7	68
				10.11.2020 02:20	1900-11-09 22:01:01	2.2		17	68	9	100	14	67
				10.11.2020 01:50	1900-11-09 21:30:03	1.5		17	64	9	100	15.4	60
				10.11.2020 01:20	1900-11-09 20:59:04	1.2		17	68	9	100	15.5	62
				10.11.2020 00:50	1900-11-09 20:28:05	0.5		17	64	10	100	14.4	66
				10.11.2020 00:20	1900-11-09 19:57:06	0.2		17	64	10	100	12.7	78
				09.11.2020 23:50	1900-11-09 19:26:07	23.5		17	68	10	100	11.4	84
				09.11.2020 23:20	1900-11-09 18:55:08	23.2		17	68	9	100	10.3	89
				09.11.2020 22:50	1900-11-09 18:24:09	22.5		17	64	9	100	9	95
				09.11.2020 22:20	1900-11-09 17:53:11	22.2		17	64	9	100	8.1	98
				09.11.2020 21:50	1900-11-09 17:22:12	21.5		17	68	10	100	7.4	98
				09.11.2020 21:20	1900-11-09 16:51:13	21.2		17	68	9	100	7	99
				09.11.2020 20:50	1900-11-09 16:20:14	20.5		17	68	11	94	7.2	99
				09.11.2020 20:20	1900-11-09 15:49:15	20.2		17	68	10	100	7.1	98
				09.11.2020 19:50	1900-11-09 15:18:16	19.5		17	68	11	94	6.2	98
				09.11.2020 19:20	1900-11-09 14:47:17	19.2		17	68	11	100	6	97
				09.11.2020 18:50	1900-11-09 14:16:19	18.5		17	68	11	100	6.4	97
				09.11.2020 18:20	1900-11-09 13:45:20	18.2		17	68	11	100	7	97
				09.11.2020 17:50	1900-11-09 13:14:21	17.5		17	68	12	94	7.3	96
				09.11.2020 17:20	1900-11-09 12:43:22	17.2		18	64	12	100	8.1	93
				09.11.2020 16:50	1900-11-09 12:12:23	16.5		18	64	12	100	9.1	92
				09.11.2020 16:20	1900-11-09 11:41:24	16.2		18	64	12	100	10	88
				09.11.2020 15:50	1900-11-09 11:10:25	15.5		19	60	13	94	11.7	81
				09.11.2020 15:20	1900-11-09 10:39:26	15.2		19	60	14	94	11.1	88
				09.11.2020 14:50	1900-11-09 10:08:28	14.5		20	60	14	94	12.7	83
				09.11.2020 14:20	1900-11-09 09:37:29	14.2		20	60	15	88	13.2	74
				09.11.2020 13:50	1900-11-09 09:06:30	13.5		20	60	16	88	13.6	71
				09.11.2020 13:20	1900-11-09 08:35:31	13.2		20	60	16	88	11.9	80
				09.11.2020 12:50	1900-11-09 08:04:32	12.5		20	56	17	83	12.4	66
				09.11.2020 12:20	1900-11-09 07:33:33	12.2		20	56	17	83	12.6	70
				09.11.2020 11:50	1900-11-09 07:02:34	11.5		20	56	17	77	14.4	68
				09.11.2020 11:20	1900-11-09 06:31:36	11.2		20	56	17	83	14.3	69
				09.11.2020 10:50	1900-11-09 06:00:37	10.5		19	60	16	88	12.6	80
				09.11.2020 10:20	1900-11-09 05:29:38	10.2		19	60	16	88	11.3	85
				09.11.2020 09:50	1900-11-09 04:58:39	9.5		19	60	18	83	11.1	91
				09.11.2020 09:20	1900-11-09 04:27:40	9.2		19	60	18	83	9.2	94
				09.11.2020 08:50	1900-11-09 03:56:41	8.5		18	64	17	88	8.2	95
				09.11.2020 08:20	1900-11-09 03:25:42	8.2		18	64	17	88	9.8	89
				09.11.2020 07:50	1900-11-09 02:54:43	7.5		17	64	17	88	10	90
				09.11.2020 07:20	1900-11-09 02:23:45	7.2		16	68	16	94	10.5	91
				09.11.2020 06:50	1900-11-09 01:52:46	6.5		16	68	16	94	10.1	93
				09.11.2020 06:20	1900-11-09 01:21:47	6.2		16	68	15	100	11.8	89
				09.11.2020 05:50	1900-11-09 00:50:48	5.5		16	68	15	100	12.2	92
				09.11.2020 05:20	1900-11-09 00:19:49	5.2		16	68	15	94	11.8	94
				09.11.2020 04:50	1900-11-08 23:48:50	4.5		16	68	15	94	11.5	94
				09.11.2020 04:20	1900-11-08 23:17:51	4.2		16	68	14	100	12.4	88
				09.11.2020 03:50	1900-11-08 22:46:53	3.5		15	68	14	100	12.8	91
				09.11.2020 02:50	1900-11-08 22:15:54	2.5		15	68	15	94	14.6	82
				09.11.2020 02:20	1900-11-08 21:44:55	2.2		15	68	15	94	14.7	80
				09.11.2020 01:50	1900-11-08 21:13:56	1.5		15	68	15	94	15.6	75
				09.11.2020 01:20	1900-11-08 20:42:57	1.2		16	63	15	94	16.4	72
				09.11.2020 00:50	1900-11-08 20:11:58	0.5		16	63	15	94	16.5	74
				09.11.2020 00:20	1900-11-08 19:40:59	0.2		16	63	15	94	16.5	73
				08.11.2020 23:50	1900-11-08 19:10:01	23.5		16	63	15	94	15.8	76
				08.11.2020 23:20	1900-11-08 18:39:02	23.2		16	63	15	94	16	76
				08.11.2020 22:50	1900-11-08 18:08:03	22.5		16	63	15	94	15.5	81
				08.11.2020 22:20	1900-11-08 17:37:04	22.2		16	63	15	94	14.5	87
				08.11.2020 21:50	1900-11-08 17:06:05	21.5		16	63	15	94	13.7	90
				08.11.2020 21:20	1900-11-08 16:35:06	21.2		16	63	15	94	13.1	95
				08.11.2020 20:50	1900-11-08 16:04:07	20.5		16	63	15	94	12.5	96
				08.11.2020 20:20	1900-11-08 15:33:08	20.2		16	63	15	94	12.7	96
				08.11.2020 19:50	1900-11-08 15:02:10	19.5		16	63	15	94	12.7	94
				08.11.2020 18:50	1900-11-08 14:31:11	18.5		16	63	16	88	12.8	94
				08.11.2020 18:20	1900-11-08 14:00:12	18.2		17	59	16	88	13	91
				08.11.2020 17:50	1900-11-08 13:29:13	17.5		17	59	16	88	13.3	90
				08.11.2020 17:20	1900-11-08 12:58:14	17.2		17	59	16	88	14.2	83
				08.11.2020 16:50	1900-11-08 12:27:15	16.5		17	59	16	88	14.6	77
				08.11.2020 16:20	1900-11-08 11:56:16	16.2		17	59	16	94	14.4	80
				08.11.2020 15:50	1900-11-08 11:25:18	15.5		18	56	16	88	14.6	79
				08.11.2020 15:20	1900-11-08 10:54:19	15.2		19	52	16	88	14.4	78
				08.11.2020 14:50	1900-11-08 10:23:20	14.5		19	52	16	88	14.7	79
				08.11.2020 14:20	1900-11-08 09:52:21	14.2		19	52	16	88	15	78
				08.11.2020 13:50	1900-11-08 09:21:22	13.5		19	52	16	88	15.8	76
				08.11.2020 13:20	1900-11-08 08:50:23	13.2		19	52	16	94	16.5	72
				08.11.2020 12:50	1900-11-08 08:19:24	12.5		19	52	17	88	17.3	68
				08.11.2020 12:20	1900-11-08 07:48:26	12.2		19	52	17	88	17.2	69
				08.11.2020 11:50	1900-11-08 07:17:27	11.5		18	60	17	88	17.1	69
				08.11.2020 11:20	1900-11-08 06:46:28	11.2		18	60	17	88	17.1	70
				08.11.2020 10:50	1900-11-08 06:15:29	10.5		18	60	17	88	16.2	83
				08.11.2020 10:20	1900-11-08 05:44:30	10.2		18	60	17	83	14.6	91
				08.11.2020 09:50	1900-11-08 05:13:31	9.5		18	60	17	88	14.2	92
				08.11.2020 09:20	1900-11-08 04:42:32	9.2		18	60	17	88	14.4	85
				08.11.2020 08:50	1900-11-08 04:11:33	8.5		17	56	18	83	14	85
				08.11.2020 08:20	1900-11-08 03:40:35	8.2		16	59	18	83	13.5	87
				08.11.2020 07:50	1900-11-08 03:09:36	7.5		16	59	18	83	13.5	84
				08.11.2020 07:20	1900-11-08 02:38:37	7.2		16	59	17	88	13.5	81
				08.11.2020 06:50	1900-11-08 02:07:38	6.5		16	55	17	88	13.9	83
				08.11.2020 05:50	1900-11-08 01:36:39	5.5		16	55	17	88	14	85
				08.11.2020 05:20	1900-11-08 01:05:40	5.2		16	55	17	83	13.6	89
				08.11.2020 04:50	1900-11-08 00:34:41	4.5		16	59	17	83	14	87
				08.11.2020 04:20	1900-11-08 00:03:43	4.2		16	59	17	83	14.4	86
				08.11.2020 03:50	1900-11-07 23:32:44	3.5		16	59	17	83	16.7	80
				08.11.2020 03:20	1900-11-07 23:01:45	3.2		15	68	17	83	18.4	60
				08.11.2020 02:50	1900-11-07 22:30:46	2.5		16	63	17	83	18	66
				08.11.2020 02:20	1900-11-07 21:59:47	2.2		16	63	17	83	19.1	58
				08.11.2020 01:50	1900-11-07 21:28:48	1.5		17	59	17	83	18.1	64
				08.11.2020 01:20	1900-11-07 20:57:49	1.2		17	59	17	83	17.8	65
				08.11.2020 00:50	1900-11-07 20:26:51	0.5		17	56	17	83	14.4	92
				08.11.2020 00:20	1900-11-07 19:55:52	0.2		17	56	17	83	14.5	93
				07.11.2020 23:20	1900-11-07 19:24:53	23.2		17	56	17	83	14.8	90
				07.11.2020 22:50	1900-11-07 18:53:54	22.5		17	56	17	83	14.3	93
				07.11.2020 22:20	1900-11-07 18:22:55	22.2		17	52	17	83	13.7	94
				07.11.2020 21:50	1900-11-07 17:51:56	21.5		17	52	16	88	13.2	94
				07.11.2020 21:20	1900-11-07 17:20:57	21.2		17	52	17	83	12.8	95
				07.11.2020 20:50	1900-11-07 16:49:58	20.5		17	52	17	83	12.7	94
				07.11.2020 20:20	1900-11-07 16:19:00	20.2		17	52	17	83	12.3	94
				07.11.2020 19:50	1900-11-07 15:48:01	19.5		17	52	17	83	12.6	93
				07.11.2020 19:20	1900-11-07 15:17:02	19.2		16	55	16	88	12.9	92
				07.11.2020 18:50	1900-11-07 14:46:03	18.5		17	52	17	88	13.2	87
				07.11.2020 18:20	1900-11-07 14:15:04	18.2		17	52	16	88	14.5	74
				07.11.2020 17:50	1900-11-07 13:44:05	17.5		17	52	16	94	17.6	51
				07.11.2020 17:20	1900-11-07 13:13:06	17.2		16	52	16	94	17.9	43
				07.11.2020 16:50	1900-11-07 12:42:08	16.5		17	49	16	88	18.3	44
				07.11.2020 16:20	1900-11-07 12:11:09	16.2		17	52	16	88	17.9	45
				07.11.2020 15:50	1900-11-07 11:40:10	15.5		18	49	16	88	18.4	45
				07.11.2020 15:20	1900-11-07 11:09:11	15.2		18	49	16	88	18.4	47
				07.11.2020 14:50	1900-11-07 10:38:12	14.5		18	46	16	88	18.8	44
				07.11.2020 14:20	1900-11-07 10:07:13	14.2		19	43	16	88	19.4	39
				07.11.2020 13:50	1900-11-07 09:36:14	13.5		19	46	16	88	20.3	34
				07.11.2020 13:20	1900-11-07 09:05:16	13.2		19	43	16	88	20.4	33
				07.11.2020 12:50	1900-11-07 08:34:17	12.5		20	43	16	88	18.5	42
				07.11.2020 12:20	1900-11-07 08:03:18	12.2		19	46	16	88	20.3	37
				07.11.2020 11:50	1900-11-07 07:32:19	11.5		19	46	16	88	22.1	34
				07.11.2020 11:20	1900-11-07 07:01:20	11.2		18	46	16	88	22.6	33
				07.11.2020 10:50	1900-11-07 06:30:21	10.5		18	49	16	88	21.9	35
				07.11.2020 10:20	1900-11-07 05:59:22	10.2		18	52	16	88	21	36
				07.11.2020 09:50	1900-11-07 05:28:23	9.5		18	52	16	94	19.4	41
				07.11.2020 09:20	1900-11-07 04:57:25	9.2		17	56	16	88	17.4	47
				07.11.2020 08:50	1900-11-07 04:26:26	8.5		17	52	17	83	10	65
				07.11.2020 08:20	1900-11-07 03:55:27	8.2		17	52	17	83	7.3	73
				07.11.2020 07:50	1900-11-07 03:24:28	7.5		17	52	17	83	4.6	85
				07.11.2020 07:20	1900-11-07 02:53:29	7.2		16	55	17	83	4.5	85
				07.11.2020 06:50	1900-11-07 02:22:30	6.5		16	59	17	83	4.7	85
				07.11.2020 06:20	1900-11-07 01:51:31	6.2		16	55	16	88	5.2	83
				07.11.2020 05:50	1900-11-07 01:20:33	5.5		16	59	16	88	5.7	81
				07.11.2020 05:20	1900-11-07 00:49:34	5.2		16	59	16	88	6.7	78
				07.11.2020 04:50	1900-11-07 00:18:35	4.5		16	55	15	88	7.7	74
				07.11.2020 04:20	1900-11-06 23:47:36	4.2		16	59	16	83	8.6	71
				07.11.2020 03:50	1900-11-06 23:16:37	3.5		16	55	16	83	9.1	68
				07.11.2020 03:20	1900-11-06 22:45:38	3.2		16	59	15	88	10.5	62
				07.11.2020 02:50	1900-11-06 22:14:39	2.5		16	55	15	88	11.7	59
				07.11.2020 02:20	1900-11-06 21:43:40	2.2		16	55	15	82	13.9	51
				07.11.2020 01:50	1900-11-06 21:12:42	1.5		16	55	14	88	14.8	47
				07.11.2020 01:20	1900-11-06 20:41:43	1.2		16	55	14	88	16.3	43
				07.11.2020 00:50	1900-11-06 20:10:44	0.5		17	52	14	88	18.7	36
				07.11.2020 00:20	1900-11-06 19:39:45	0.2		16	59	14	88	20.9	30
				06.11.2020 23:50	1900-11-06 19:08:46	23.5		16	59	15	82	21.1	30
				06.11.2020 23:20	1900-11-06 18:37:47	23.2		16	59	14	88	20.5	29
				06.11.2020 22:50	1900-11-06 18:06:48	22.5		17	56	15	82	19.6	32
				06.11.2020 22:20	1900-11-06 17:35:50	22.2		17	56	14	88	17.8	37
				06.11.2020 21:50	1900-11-06 17:04:51	21.5		17	56	15	82	15.5	43
				06.11.2020 21:20	1900-11-06 16:33:52	21.2		17	56	15	82	12.6	52
				06.11.2020 20:50	1900-11-06 16:02:53	20.5		17	56	14	88	8.7	62
				06.11.2020 20:20	1900-11-06 15:31:54	20.2		17	56	15	82	6.1	74
				06.11.2020 19:50	1900-11-06 15:00:55	19.5		17	56	15	82	2.6	86
				06.11.2020 19:20	1900-11-06 14:29:56	19.2		17	56	15	82	2.8	87
				06.11.2020 18:50	1900-11-06 13:58:58	18.5		17	56	14	88	3	86
				06.11.2020 18:20	1900-11-06 13:27:59	18.2		17	52	14	82	3.5	83
				06.11.2020 17:50	1900-11-06 12:57:00	17.5		17	56	13	94	4.1	81
				06.11.2020 17:20	1900-11-06 12:26:01	17.2		17	56	14	88	4.9	79
				06.11.2020 16:50	1900-11-06 11:55:02	16.5		17	59	13	88	5.3	77
				06.11.2020 16:20	1900-11-06 11:24:03	16.2		17	59	13	94	6.5	71
				06.11.2020 15:50	1900-11-06 10:53:04	15.5		17	59	14	88	7.3	67
				06.11.2020 15:20	1900-11-06 10:22:05	15.2		18	60	14	94	8.3	64
				06.11.2020 14:50	1900-11-06 09:51:07	14.5		17	64	15	88	9.5	61
				06.11.2020 14:20	1900-11-06 09:20:08	14.2		17	64	15	88	10.8	53
				06.11.2020 13:50	1900-11-06 08:49:09	13.5		17	64	16	83	12.3	49
				06.11.2020 13:20	1900-11-06 08:18:10	13.2		17	64	16	83	14.9	42
				06.11.2020 12:50	1900-11-06 07:47:11	12.5		17	64	16	83	17.4	37
				06.11.2020 12:20	1900-11-06 07:16:12	12.2		17	64	16	83	18.7	32
				06.11.2020 11:50	1900-11-06 06:45:13	11.5		17	64	16	88	18.5	32
				06.11.2020 11:20	1900-11-06 06:14:15	11.2		17	64	16	88	17.8	33
				06.11.2020 10:50	1900-11-06 05:43:16	10.5		17	68	16	88	16.8	36
				06.11.2020 10:20	1900-11-06 05:12:17	10.2		17	68	16	88	14.9	38
				06.11.2020 09:50	1900-11-06 04:41:18	9.5		16	72	16	83	12.6	46
				06.11.2020 09:20	1900-11-06 04:10:19	9.2		16	72	15	94	9.4	57
				06.11.2020 08:50	1900-11-06 03:39:20	8.5		16	72	15	88	6.7	66
				06.11.2020 08:20	1900-11-06 03:08:21	8.2		16	72	15	88	4.1	77
				06.11.2020 07:50	1900-11-06 02:37:23	7.5		16	77	15	88	1.3	87
				06.11.2020 07:20	1900-11-06 02:06:24	7.2		16	77	15	88	1	86
				06.11.2020 06:50	1900-11-06 01:35:25	6.5		15	82	15	94	1.5	83
				06.11.2020 06:20	1900-11-06 01:04:26	6.2		15	82	15	88	1.8	83
				06.11.2020 05:50	1900-11-06 00:33:27	5.5		15	82	15	88	2.4	82
				06.11.2020 05:20	1900-11-06 00:02:28	5.2		15	77	15	82	2.9	79
				06.11.2020 04:50	1900-11-05 23:31:29	4.5		15	77	15	82	3.4	77
				06.11.2020 04:20	1900-11-05 23:00:30	4.2		15	77	15	88	5	68
				06.11.2020 03:50	1900-11-05 22:29:32	3.5		16	72	15	82	5.5	67
				06.11.2020 03:20	1900-11-05 21:58:33	3.2		16	72	16	77	6.7	63
				06.11.2020 02:50	1900-11-05 21:27:34	2.5		16	72	17	68	8.8	50
				06.11.2020 02:20	1900-11-05 20:56:35	2.2		16	72	17	64	9.2	50
				06.11.2020 01:50	1900-11-05 20:25:36	1.5		16	72	17	64	10.4	44
				06.11.2020 01:20	1900-11-05 19:54:37	1.2		16	77	17	64	12.3	42
				06.11.2020 00:50	1900-11-05 19:23:38	0.5		16	77	17	64	14.4	37
				05.11.2020 23:50	1900-11-05 18:52:40	23.5		16	72	16	68	16	34
				05.11.2020 23:20	1900-11-05 18:21:41	23.2		16	68	16	68	15.9	35
				05.11.2020 22:50	1900-11-05 17:50:42	22.5		17	64	16	68	15.4	35
				05.11.2020 22:20	1900-11-05 17:19:43	22.2		17	59	16	72	14.3	38
				05.11.2020 21:50	1900-11-05 16:48:44	21.5		17	59	16	72	13.2	41
				05.11.2020 20:50	1900-11-05 16:17:45	20.5		17	56	16	72	11.6	46
				05.11.2020 20:20	1900-11-05 15:46:46	20.2		17	56	15	77	10	54
				05.11.2020 19:50	1900-11-05 15:15:48	19.5		17	56	15	77	8.2	60
				05.11.2020 19:20	1900-11-05 14:44:49	19.2		17	59	16	72	4.8	76
				05.11.2020 18:50	1900-11-05 14:13:50	18.5		17	59	16	72	1	87
				05.11.2020 18:20	1900-11-05 13:42:51	18.2		17	59	17	64	2.5	84
				05.11.2020 17:50	1900-11-05 13:11:52	17.5		18	56	17	64	2.1	84
				05.11.2020 17:20	1900-11-05 12:40:53	17.2		18	52	17	64	2.8	81
				05.11.2020 16:50	1900-11-05 12:09:54	16.5		18	52	16	68	3.9	78
				05.11.2020 16:20	1900-11-05 11:38:55	16.2		18	52	17	68	5.1	73
				05.11.2020 15:50	1900-11-05 11:07:57	15.5		19	46	17	68	6.1	69
				05.11.2020 15:20	1900-11-05 10:36:58	15.2		20	43	17	68	7.8	63
				05.11.2020 14:50	1900-11-05 10:05:59	14.5		20	43	17	68	7.6	63
				05.11.2020 14:20	1900-11-05 09:35:00	14.2		21	40	17	73	9.2	57
				05.11.2020 13:50	1900-11-05 09:04:01	13.5		20	43	18	64	9.1	57
				05.11.2020 13:20	1900-11-05 08:33:02	13.2		20	43	18	64	10.4	54
				05.11.2020 12:50	1900-11-05 08:02:03	12.5		21	43	18	68	11.5	51
				05.11.2020 12:20	1900-11-05 07:31:05	12.2		21	43	18	64	12.6	49
				05.11.2020 11:50	1900-11-05 07:00:06	11.5		21	46	18	68	14.7	40
				05.11.2020 11:20	1900-11-05 06:29:07	11.2		21	46	18	68	15.2	38
				05.11.2020 10:50	1900-11-05 05:58:08	10.5		19	52	18	68	16.1	38
				05.11.2020 10:20	1900-11-05 05:27:09	10.2		19	52	18	64	16.5	38
				05.11.2020 09:50	1900-11-05 04:56:10	9.5		19	56	18	64	15.6	38
				05.11.2020 09:20	1900-11-05 04:25:11	9.2		18	60	18	64	15.8	41
				05.11.2020 08:50	1900-11-05 03:54:13	8.5		18	60	18	64	14.1	46
				05.11.2020 08:20	1900-11-05 03:23:14	8.2		17	64	19	60	13.1	49
				05.11.2020 07:50	1900-11-05 02:52:15	7.5		16	68	18	60	11.4	55
				05.11.2020 07:20	1900-11-05 02:21:16	7.2		16	68	18	60	9.1	62
				05.11.2020 06:50	1900-11-05 01:50:17	6.5		16	63	18	60	5.6	77
				05.11.2020 06:20	1900-11-05 01:19:18	6.2		16	68	17	59	6.4	71
				05.11.2020 05:50	1900-11-05 00:48:19	5.5		16	63	17	59	5.6	76
				05.11.2020 05:20	1900-11-05 00:17:20	5.2		16	59	16	63	5.6	74
				05.11.2020 04:50	1900-11-04 23:46:22	4.5		16	59	16	63	6.1	72
				05.11.2020 04:20	1900-11-04 23:15:23	4.2		17	56	16	63	7.7	65
				05.11.2020 03:50	1900-11-04 22:44:24	3.5		17	59	15	63	8.3	63
				05.11.2020 03:20	1900-11-04 22:13:25	3.2		17	59	15	63	10	57
				05.11.2020 02:50	1900-11-04 21:42:26	2.5		17	64	15	63	9.7	58
				05.11.2020 02:20	1900-11-04 21:11:27	2.2		18	64	15	63	11.2	52
				05.11.2020 01:50	1900-11-04 20:40:28	1.5		18	60	15	63	12.6	44
				05.11.2020 00:50	1900-11-04 20:09:30	0.5		18	60	15	59	13.4	39
				05.11.2020 00:20	1900-11-04 19:38:31	0.2		18	64	15	59	14.2	36
				04.11.2020 23:50	1900-11-04 19:07:32	23.5		18	64	14	63	14.2	36
				04.11.2020 23:20	1900-11-04 18:36:33	23.2		18	64	14	59	16.4	31
				04.11.2020 22:50	1900-11-04 18:05:34	22.5		18	64	14	59	17.5	27
				04.11.2020 22:20	1900-11-04 17:34:35	22.2		18	64	14	59	17.2	30
				04.11.2020 21:50	1900-11-04 17:03:36	21.5		18	68	14	59	17.8	29
				04.11.2020 21:20	1900-11-04 16:32:38	21.2		18	68	14	59	16.7	34
				04.11.2020 20:50	1900-11-04 16:01:39	20.5		18	68	14	59	17.1	39
				04.11.2020 20:20	1900-11-04 15:30:40	20.2		18	68	14	59	14.7	44
				04.11.2020 19:50	1900-11-04 14:59:41	19.5		18	68	13	63	14	47
				04.11.2020 19:20	1900-11-04 14:28:42	19.2		18	68	13	63	13	49
				04.11.2020 18:50	1900-11-04 13:57:43	18.5		19	64	13	59	11.9	55
				04.11.2020 18:20	1900-11-04 13:26:44	18.2		19	64	13	59	9.9	61
				04.11.2020 17:50	1900-11-04 12:55:45	17.5		19	64	13	59	9.8	62
				04.11.2020 17:20	1900-11-04 12:24:47	17.2		19	68	13	59	10.7	59
				04.11.2020 16:50	1900-11-04 11:53:48	16.5		20	64	13	59	10.9	61
				04.11.2020 16:20	1900-11-04 11:22:49	16.2		21	60	13	59	11.8	61
				04.11.2020 15:50	1900-11-04 10:51:50	15.5		21	60	13	59	13.1	54
				04.11.2020 15:20	1900-11-04 10:20:51	15.2		22	57	13	59	14.1	53
				04.11.2020 14:50	1900-11-04 09:49:52	14.5		22	57	14	51	15	51
				04.11.2020 14:20	1900-11-04 09:18:53	14.2		22	57	14	55	15	52
				04.11.2020 13:50	1900-11-04 08:47:55	13.5		22	57	14	51	15.7	50
				04.11.2020 13:20	1900-11-04 08:16:56	13.2		22	57	14	51	17.6	45
				04.11.2020 12:50	1900-11-04 07:45:57	12.5		23	53	13	59	18.2	44
				04.11.2020 12:20	1900-11-04 07:14:58	12.2		24	50	14	51	19.4	43
				04.11.2020 11:50	1900-11-04 06:43:59	11.5		23	53	14	51	20.5	40
				04.11.2020 11:20	1900-11-04 06:13:00	11.2		23	50	14	51	21.8	37
				04.11.2020 10:50	1900-11-04 05:42:01	10.5		22	53	14	51	22.6	35
				04.11.2020 10:20	1900-11-04 05:11:02	10.2		22	53	15	45	22.6	38
				04.11.2020 09:50	1900-11-04 04:40:04	9.5		22	53	15	45	22.2	39
				04.11.2020 09:20	1900-11-04 04:09:05	9.2		21	57	16	39	22.4	38
				04.11.2020 08:50	1900-11-04 03:38:06	8.5		20	60	15	51	20.9	44
				04.11.2020 08:20	1900-11-04 03:07:07	8.2		20	60	15	48	19.4	46
				04.11.2020 07:50	1900-11-04 02:36:08	7.5		19	64	15	51	15.9	49
				04.11.2020 07:20	1900-11-04 02:05:09	7.2		17	73	14	55	12.7	55
				04.11.2020 06:50	1900-11-04 01:34:10	6.5		16	77	14	55	9.5	65
				04.11.2020 06:20	1900-11-04 01:03:12	6.2		17	73	13	55	5.1	84
				04.11.2020 05:50	1900-11-04 00:32:13	5.5		17	68	13	55	4.9	83
				04.11.2020 05:20	1900-11-04 00:01:14	5.2		17	68	11	62	5.3	79
				04.11.2020 04:50	1900-11-03 23:30:15	4.5		17	68	11	62	6.1	76
				04.11.2020 04:20	1900-11-03 22:59:16	4.2		17	68	10	67	6.2	74
				04.11.2020 03:50	1900-11-03 22:28:17	3.5		16	72	9	71	6.7	72
				04.11.2020 03:20	1900-11-03 21:57:18	3.2		16	72	8	76	7.1	73
				04.11.2020 02:50	1900-11-03 21:26:20	2.5		17	68	8	76	8.4	66
				04.11.2020 02:20	1900-11-03 20:55:21	2.2		16	72	8	71	9.2	62
				04.11.2020 01:50	1900-11-03 20:24:22	1.5		16	72	8	76	10.5	58
				04.11.2020 01:20	1900-11-03 19:53:23	1.2		16	72	8	76	10.8	54
				04.11.2020 00:50	1900-11-03 19:22:24	0.5		17	68	7	81	13.3	45
				04.11.2020 00:20	1900-11-03 18:51:25	0.2		16	72	8	76	14.6	42
				03.11.2020 23:50	1900-11-03 18:20:26	23.5		15	77	8	76	15.6	37
				03.11.2020 23:20	1900-11-03 17:49:27	23.2		18	64	8	76	18.2	31
				03.11.2020 22:50	1900-11-03 17:18:29	22.5		16	72	8	76	19.5	29
				03.11.2020 22:20	1900-11-03 16:47:30	22.2		15	77	9	76	19.1	32
				03.11.2020 21:50	1900-11-03 16:16:31	21.5		15	77	9	76	18.6	32
				03.11.2020 21:20	1900-11-03 15:45:32	21.2		16	72	9	76	17.8	35
				03.11.2020 20:50	1900-11-03 15:14:33	20.5		16	77	9	71	17.1	35
				03.11.2020 20:20	1900-11-03 14:43:34	20.2		16	77	9	71	15.7	40
				03.11.2020 19:50	1900-11-03 14:12:35	19.5		17	73	9	71	15	44
				03.11.2020 19:20	1900-11-03 13:41:37	19.2		17	73	9	71	13.2	49
				03.11.2020 18:50	1900-11-03 13:10:38	18.5		17	73	9	76	10.5	59
				03.11.2020 18:20	1900-11-03 12:39:39	18.2		18	68	9	76	8.1	68
				03.11.2020 17:50	1900-11-03 12:08:40	17.5		18	73	9	76	8.4	65
				03.11.2020 17:20	1900-11-03 11:37:41	17.2		19	68	10	71	8.9	64
				03.11.2020 16:50	1900-11-03 11:06:42	16.5		19	68	10	71	8.9	64
				03.11.2020 16:20	1900-11-03 10:35:43	16.2		20	60	11	67	8.8	63
				03.11.2020 15:50	1900-11-03 10:04:45	15.5		21	57	11	67	8.9	64
				03.11.2020 15:20	1900-11-03 09:33:46	15.2		21	53	11	72	9.3	61
				03.11.2020 14:50	1900-11-03 09:02:47	14.5		21	53	12	67	9.5	59
				03.11.2020 14:20	1900-11-03 08:31:48	14.2		21	53	12	67	10.3	56
				03.11.2020 13:50	1900-11-03 08:00:49	13.5		21	57	12	67	11	53
				03.11.2020 13:20	1900-11-03 07:29:50	13.2		21	57	13	63	11.4	48
				03.11.2020 12:50	1900-11-03 06:58:51	12.5		20	60	13	63	12.2	46
				03.11.2020 12:20	1900-11-03 06:27:52	12.2		20	60	14	59	13.7	43
				03.11.2020 11:50	1900-11-03 05:56:54	11.5		20	60	15	59	14.6	40
				03.11.2020 11:20	1900-11-03 05:25:55	11.2		19	73	15	59	16.5	36
				03.11.2020 10:50	1900-11-03 04:54:56	10.5		19	68	16	52	17.7	32
				03.11.2020 10:20	1900-11-03 04:23:57	10.2		18	78	16	59	19	31
				03.11.2020 09:50	1900-11-03 03:52:58	9.5		18	73	16	59	19	33
				03.11.2020 09:20	1900-11-03 03:21:59	9.2		17	77	16	59	18.6	36
				03.11.2020 08:50	1900-11-03 02:51:00	8.5		17	77	16	59	17.2	39
				03.11.2020 08:20	1900-11-03 02:20:02	8.2		16	83	16	55	15.5	42
				03.11.2020 07:50	1900-11-03 01:49:03	7.5		15	88	16	59	14.2	49
				03.11.2020 07:20	1900-11-03 01:18:04	7.2		14	88	16	59	12.8	54
				03.11.2020 06:50	1900-11-03 00:47:05	6.5		13	94	16	59	10.4	63
				03.11.2020 06:20	1900-11-03 00:16:06	6.2		13	88	15	63	8.2	71
				03.11.2020 05:50	1900-11-02 23:45:07	5.5		12	94	15	63	8.2	71
				03.11.2020 05:20	1900-11-02 23:14:08	5.2		13	88	14	72	9.3	67
				03.11.2020 04:50	1900-11-02 22:43:10	4.5		13	88	14	77	9.1	66
				03.11.2020 04:20	1900-11-02 22:12:11	4.2		12	94	13	77	9.8	66
				03.11.2020 03:50	1900-11-02 21:41:12	3.5		12	88	13	77	10.2	64
				03.11.2020 02:50	1900-11-02 21:10:13	2.5		13	88	11	82	11.3	60
				03.11.2020 02:20	1900-11-02 20:39:14	2.2		13	88	9	94	11.3	60
				03.11.2020 01:50	1900-11-02 20:08:15	1.5		13	88	10	82	12.3	58
				03.11.2020 01:20	1900-11-02 19:37:16	1.2		13	82	8	93	13.3	55
				03.11.2020 00:50	1900-11-02 19:06:17	0.5		13	88	9	87	14.5	54
				03.11.2020 00:20	1900-11-02 18:35:19	0.2		14	82	10	88	16.3	53
				02.11.2020 23:50	1900-11-02 18:04:20	23.5		14	82	9	94	18.3	52
				02.11.2020 23:20	1900-11-02 17:33:21	23.2		14	82	10	88	20.7	42
				02.11.2020 22:50	1900-11-02 17:02:22	22.5		14	82	10	88	22.6	40
				02.11.2020 22:20	1900-11-02 16:31:23	22.2		15	77	11	82	23.9	36
				02.11.2020 21:50	1900-11-02 16:00:24	21.5		15	77	10	88	24.1	35
				02.11.2020 21:20	1900-11-02 15:29:25	21.2		15	77	11	82	24	36
				02.11.2020 20:50	1900-11-02 14:58:27	20.5		14	82	12	77	23.4	41
				02.11.2020 20:20	1900-11-02 14:27:28	20.2		15	77	12	82	22.4	47
				02.11.2020 19:50	1900-11-02 13:56:29	19.5		15	82	12	82	20.5	55
				02.11.2020 19:20	1900-11-02 13:25:30	19.2		16	77	11	88	19.3	62
				02.11.2020 18:50	1900-11-02 12:54:31	18.5		16	83	11	88	17.3	69
				02.11.2020 18:20	1900-11-02 12:23:32	18.2		17	77	11	88	14.4	76
				02.11.2020 17:50	1900-11-02 11:52:33	17.5		18	73	13	77	10.3	81
				02.11.2020 17:20	1900-11-02 11:21:35	17.2		19	68	13	82	10.3	79
				02.11.2020 16:50	1900-11-02 10:50:36	16.5		20	60	13	77	10	83
				02.11.2020 16:20	1900-11-02 10:19:37	16.2		20	60	14	82	10.8	79
				02.11.2020 15:50	1900-11-02 09:48:38	15.5		20	60	14	77	11.3	77
				02.11.2020 15:20	1900-11-02 09:17:39	15.2		21	57	14	77	11.8	75
				02.11.2020 14:50	1900-11-02 08:46:40	14.5		21	60	15	72	12.5	75
				02.11.2020 14:20	1900-11-02 08:15:41	14.2		21	60	15	77	13.5	72
				02.11.2020 13:50	1900-11-02 07:44:42	13.5		21	60	15	82	14.7	66
				02.11.2020 13:20	1900-11-02 07:13:44	13.2		21	60	15	82	15.7	65
				02.11.2020 12:50	1900-11-02 06:42:45	12.5		20	64	15	88	16.9	61
				02.11.2020 12:20	1900-11-02 06:11:46	12.2		20	60	15	94	17.6	57
				02.11.2020 11:50	1900-11-02 05:40:47	11.5		20	56	15	94	18.9	51
				02.11.2020 11:20	1900-11-02 05:09:48	11.2		20	53	16	83	21.4	46
				02.11.2020 10:50	1900-11-02 04:38:49	10.5		21	50	16	88	25.4	34
				02.11.2020 10:20	1900-11-02 04:07:50	10.2		20	49	16	88	25.7	33
				02.11.2020 09:50	1900-11-02 03:36:52	9.5		19	52	16	88	26.5	31
				02.11.2020 09:20	1900-11-02 03:05:53	9.2		19	56	17	88	26.2	33
				02.11.2020 08:50	1900-11-02 02:34:54	8.5		18	60	17	88	25.1	41
				02.11.2020 08:20	1900-11-02 02:03:55	8.2		18	60	15	100	23.1	47
				02.11.2020 07:50	1900-11-02 01:32:56	7.5		15	72	15	100	20.7	56
				02.11.2020 07:20	1900-11-02 01:01:57	7.2		13	77	16	100	18	63
				02.11.2020 06:50	1900-11-02 00:30:58	6.5		12	77	18	100	15.3	74
				02.11.2020 06:20	1900-11-02	6.2		12	77	18	94	12.8	83
				02.11.2020 05:50	1900-11-01 23:29:01	5.5		12	77	18	100	9.6	94
				02.11.2020 05:20	1900-11-01 22:58:02	5.2		11	82	18	100	9.3	91
				02.11.2020 04:50	1900-11-01 22:27:03	4.5		12	77	18	94	9.9	91
				02.11.2020 04:20	1900-11-01 21:56:04	4.2		12	77	18	100	10.4	90
				02.11.2020 03:50	1900-11-01 21:25:05	3.5		12	77	18	94	11.3	87
				02.11.2020 03:20	1900-11-01 20:54:06	3.2		12	77	18	94	11.5	86
				02.11.2020 02:50	1900-11-01 20:23:07	2.5		11	82	18	94	12.4	83
				02.11.2020 02:20	1900-11-01 19:52:09	2.2		11	82	18	94	12.8	82
				02.11.2020 01:50	1900-11-01 19:21:10	1.5		12	82	18	94	14	76
				02.11.2020 01:20	1900-11-01 18:50:11	1.2		12	82	18	94	15	72
				02.11.2020 00:50	1900-11-01 18:19:12	0.5		12	82	18	94	16.1	67
				02.11.2020 00:20	1900-11-01 17:48:13	0.2		12	82	18	94	17.9	59
				01.11.2020 23:50	1900-11-01 17:17:14	23.5		12	82	18	94	18.7	54
				01.11.2020 23:20	1900-11-01 16:46:15	23.2		13	82	18	94	20.6	49
				01.11.2020 22:50	1900-11-01 16:15:17	22.5		14	77	18	100	23.2	48
				01.11.2020 22:20	1900-11-01 15:44:18	22.2		14	77	18	100	24.7	38
				01.11.2020 21:50	1900-11-01 15:13:19	21.5		14	77	18	100	24.7	41
				01.11.2020 21:20	1900-11-01 14:42:20	21.2		14	77	18	100	23.9	45
				01.11.2020 20:50	1900-11-01 14:11:21	20.5		14	77	18	100	24.4	42
				01.11.2020 20:20	1900-11-01 13:40:22	20.2		14	77	18	100	22.3	48
				01.11.2020 19:50	1900-11-01 13:09:23	19.5		15	72	18	100	20.8	54
				01.11.2020 19:20	1900-11-01 12:38:24	19.2		15	72	18	100	18.6	62
				01.11.2020 18:50	1900-11-01 12:07:26	18.5		17	64	18	100	15.7	73
				01.11.2020 18:20	1900-11-01 11:36:27	18.2		17	64	18	100	12.9	83
				01.11.2020 17:50	1900-11-01 11:05:28	17.5		17	64	17	100	10.5	92
				01.11.2020 17:20	1900-11-01 10:34:29	17.2		18	60	18	94	10.7	91
				01.11.2020 16:50	1900-11-01 10:03:30	16.5		18	60	17	100	10.6	91
				01.11.2020 16:20	1900-11-01 09:32:31	16.2		19	56	18	94	10.7	91
				01.11.2020 15:50	1900-11-01 09:01:32	15.5		19	60	18	94	11.8	87
				01.11.2020 15:20	1900-11-01 08:30:34	15.2		20	53	18	94	12	86
				01.11.2020 14:50	1900-11-01 07:59:35	14.5		21	53	17	100	12.6	82
				01.11.2020 14:20	1900-11-01 07:28:36	14.2		21	53	18	94	14.4	76
				01.11.2020 13:50	1900-11-01 06:57:37	13.5		20	56	18	94	14.6	75
				01.11.2020 13:20	1900-11-01 06:26:38	13.2		21	53	18	94	15	73
				01.11.2020 12:50	1900-11-01 05:55:39	12.5		21	53	18	94	17.3	64
				01.11.2020 11:50	1900-11-01 05:24:40	11.5		22	50	18	100	17.7	61
				01.11.2020 11:20	1900-11-01 04:53:42	11.2		22	50	18	100	19.3	55
				01.11.2020 10:50	1900-11-01 04:22:43	10.5		22	50	18	100	21.3	50
				01.11.2020 10:20	1900-11-01 03:51:44	10.2		22	50	18	100	25.6	36
				01.11.2020 09:50	1900-11-01 03:20:45	9.5		21	50	18	100	25.9	37
				01.11.2020 09:20	1900-11-01 02:49:46	9.2		21	50	18	100	25.4	39
				01.11.2020 08:50	1900-11-01 02:18:47	8.5		20	53	18	100	25	40
				01.11.2020 08:20	1900-11-01 01:47:48	8.2		20	53	18	94	23.6	42
				01.11.2020 07:50	1900-11-01 01:16:49	7.5		16	68	18	94	23.1	45
				01.11.2020 07:20	1900-11-01 00:45:51	7.2		14	72	18	94	21.1	50
				01.11.2020 06:50	1900-11-01 00:14:52	6.5		12	82	18	94	18.7	60
				01.11.2020 06:20	1900-10-31 23:43:53	6.2		12	77	18	94	16.1	70
				01.11.2020 05:50	1900-10-31 23:12:54	5.5		12	77	17	100	12.8	85
				01.11.2020 05:20	1900-10-31 22:41:55	5.2		12	77	17	100	9.4	94
				01.11.2020 04:50	1900-10-31 22:10:56	4.5		12	77	17	100	9	91
				01.11.2020 04:20	1900-10-31 21:39:57	4.2		13	72	17	100	9.9	90
				01.11.2020 03:50	1900-10-31 21:08:59	3.5		12	77	17	94	10.1	92
				01.11.2020 03:20	1900-10-31 20:38:00	3.2		13	72	17	100	10.8	89
				01.11.2020 02:50	1900-10-31 20:07:01	2.5		13	72	17	94	11.4	88
				01.11.2020 02:20	1900-10-31 19:36:02	2.2		13	72	17	94	12.5	84
				01.11.2020 01:50	1900-10-31 19:05:03	1.5		13	67	17	94	14.6	76
				01.11.2020 00:50	1900-10-31 18:34:04	0.5		13	72	17	94	16.1	72
				01.11.2020 00:20	1900-10-31 18:03:05	0.2		13	67	17	100	17	68
				31.10.2020 23:50	1900-10-31 17:32:07	23.5		13	67	17	94	20	57
				31.10.2020 23:20	1900-10-31 17:01:08	23.2		17	52	17	94	19.7	59
				31.10.2020 22:50	1900-10-31 16:30:09	22.5		16	55	17	94	20.7	54
				31.10.2020 22:20	1900-10-31 15:59:10	22.2		16	55	17	94	21.7	53
				31.10.2020 21:50	1900-10-31 15:28:11	21.5		16	55	17	94	24.1	47
				31.10.2020 21:20	1900-10-31 14:57:12	21.2		16	55	17	94	24.9	43
				31.10.2020 20:50	1900-10-31 14:26:13	20.5		16	59	17	94	24.8	47
				31.10.2020 20:20	1900-10-31 13:55:14	20.2		16	55	17	94	24.8	47
				31.10.2020 19:50	1900-10-31 13:24:16	19.5		16	59	17	94	23.3	47
				31.10.2020 19:20	1900-10-31 12:53:17	19.2		16	55	17	94	21.3	50
				31.10.2020 18:50	1900-10-31 12:22:18	18.5		16	59	17	94	19.6	50
				31.10.2020 18:20	1900-10-31 11:51:19	18.2		16	59	17	94	16.2	57
				31.10.2020 17:50	1900-10-31 11:20:20	17.5		16	55	17	94	14.1	63
				31.10.2020 17:20	1900-10-31 10:49:21	17.2		16	59	17	100	10.8	73
				31.10.2020 16:50	1900-10-31 10:18:22	16.5		16	55	17	100	7.1	87
				31.10.2020 16:20	1900-10-31 09:47:24	16.2		17	52	17	100	7.1	84
				31.10.2020 15:50	1900-10-31 09:16:25	15.5		17	52	17	94	7.6	81
				31.10.2020 15:20	1900-10-31 08:45:26	15.2		17	52	17	94	7.7	83
				31.10.2020 14:50	1900-10-31 08:14:27	14.5		17	56	17	94	8.3	78
				31.10.2020 14:20	1900-10-31 07:43:28	14.2		18	52	17	94	9	76
				31.10.2020 13:50	1900-10-31 07:12:29	13.5		18	52	17	94	9.8	71
				31.10.2020 13:20	1900-10-31 06:41:30	13.2		18	49	17	94	10.6	67
				31.10.2020 12:50	1900-10-31 06:10:32	12.5		18	46	17	94	11.6	65
				31.10.2020 12:20	1900-10-31 05:39:33	12.2		19	46	17	94	12.6	62
				31.10.2020 11:50	1900-10-31 05:08:34	11.5		19	46	17	94	15.6	51
				31.10.2020 11:20	1900-10-31 04:37:35	11.2		20	43	17	94	15.9	47
				31.10.2020 10:50	1900-10-31 04:06:36	10.5		19	43	17	94	16.8	43
				31.10.2020 10:20	1900-10-31 03:35:37	10.2		19	46	17	100	17.5	41
				31.10.2020 09:50	1900-10-31 03:04:38	9.5		19	43	18	83	18.7	37
				31.10.2020 09:20	1900-10-31 02:33:39	9.2		18	46	18	88	19.2	36
				31.10.2020 08:50	1900-10-31 02:02:41	8.5		18	49	18	83	18.9	33
				31.10.2020 08:20	1900-10-31 01:31:42	8.2		18	49	17	94	18.4	37
				31.10.2020 07:50	1900-10-31 01:00:43	7.5		17	52	18	83	17.9	39
				31.10.2020 07:20	1900-10-31 00:29:44	7.2		17	49	18	83	16.9	40
				31.10.2020 06:50	1900-10-30 23:58:45	6.5		16	52	18	88	16.1	42
				31.10.2020 06:20	1900-10-30 23:27:46	6.2		17	52	18	88	16.2	47
				31.10.2020 05:50	1900-10-30 22:56:47	5.5		17	52	18	83	14.2	53
				31.10.2020 05:20	1900-10-30 22:25:49	5.2		17	52	18	83	12.7	60
				31.10.2020 04:50	1900-10-30 21:54:50	4.5		16	55	17	88	9.9	70
				31.10.2020 04:20	1900-10-30 21:23:51	4.2		17	52	17	88	10.4	66
				31.10.2020 03:50	1900-10-30 20:52:52	3.5		17	52	17	83	10.6	64
				31.10.2020 03:20	1900-10-30 20:21:53	3.2		17	52	16	88	11.5	57
				31.10.2020 02:50	1900-10-30 19:50:54	2.5		17	52	16	88	12.2	54
				31.10.2020 02:20	1900-10-30 19:19:55	2.2		17	52	15	88	12.7	54
				31.10.2020 01:50	1900-10-30 18:48:57	1.5		17	52	15	88	12.6	58
				31.10.2020 01:20	1900-10-30 18:17:58	1.2		17	56	15	88	13.3	57
				31.10.2020 00:50	1900-10-30 17:46:59	0.5		23	89	15	88	14.2	53
				31.10.2020 00:20	1900-10-30 17:16:00	0.2		23	83	15	88	14.4	52
				30.10.2020 23:50	1900-10-30 16:45:01	23.5		23	83	15	88	15.1	48
				30.10.2020 23:20	1900-10-30 16:14:02	23.2		23	83	15	88	15.5	45
				30.10.2020 22:50	1900-10-30 15:43:03	22.5		24	78	15	88	15.9	40
				30.10.2020 22:20	1900-10-30 15:12:04	22.2		24	74	15	88	16.6	37
				30.10.2020 21:50	1900-10-30 14:41:06	21.5		24	69	15	88	17.4	36
				30.10.2020 21:20	1900-10-30 14:10:07	21.2		24	69	15	88	18.1	36
				30.10.2020 20:50	1900-10-30 13:39:08	20.5		24	69	14	94	18.2	34
				30.10.2020 20:20	1900-10-30 13:08:09	20.2		24	69	15	88	17.1	36
				30.10.2020 19:50	1900-10-30 12:37:10	19.5		24	69	15	88	18	36
				30.10.2020 19:20	1900-10-30 12:06:11	19.2		23	74	15	94	16.4	51
				30.10.2020 18:50	1900-10-30 11:35:12	18.5		24	65	15	88	14.2	67
				30.10.2020 18:20	1900-10-30 11:04:14	18.2		25	61	14	100	12.5	67
				30.10.2020 17:50	1900-10-30 10:33:15	17.5		26	58	15	88	11.9	65
				30.10.2020 17:20	1900-10-30 10:02:16	17.2		27	58	14	88	10	76
				30.10.2020 16:50	1900-10-30 09:31:17	16.5		28	51	15	82	9.6	71
				30.10.2020 16:20	1900-10-30 09:00:18	16.2		29	48	15	88	9.6	70
				30.10.2020 15:50	1900-10-30 08:29:19	15.5		30	43	14	100	8	76
				30.10.2020 15:20	1900-10-30 07:58:20	15.2		30	43	14	88	8.3	72
				30.10.2020 14:50	1900-10-30 07:27:21	14.5		31	38	14	94	9.3	67
				30.10.2020 14:20	1900-10-30 06:56:23	14.2		31	38	15	94	11.2	59
				30.10.2020 13:50	1900-10-30 06:25:24	13.5		31	38	15	88	11.5	59
				30.10.2020 13:20	1900-10-30 05:54:25	13.2		32	38	16	77	11.9	56
				30.10.2020 12:50	1900-10-30 05:23:26	12.5		31	43	17	73	12.2	53
				30.10.2020 12:20	1900-10-30 04:52:27	12.2		31	38	18	73	13	47
				30.10.2020 11:50	1900-10-30 04:21:28	11.5		32	36	19	73	13.5	45
				30.10.2020 11:20	1900-10-30 03:50:29	11.2		30	46	20	69	13.3	46
				30.10.2020 10:50	1900-10-30 03:19:31	10.5		31	38	20	69	13	48
				30.10.2020 10:20	1900-10-30 02:48:32	10.2		29	48	20	69	14.6	41
				30.10.2020 09:50	1900-10-30 02:17:33	9.5		26	70	20	69	15.8	38
				30.10.2020 09:20	1900-10-30 01:46:34	9.2		23	83	20	69	16.4	38
				30.10.2020 08:50	1900-10-30 01:15:35	8.5		22	94	19	73	16.6	35
				30.10.2020 08:20	1900-10-30 00:44:36	8.2		19	100	19	68	16.9	38
				30.10.2020 07:50	1900-10-30 00:13:37	7.5		20	88	18	78	16.3	38
				30.10.2020 07:20	1900-10-29 23:42:39	7.2		21	83	18	78	15.5	42
				30.10.2020 06:50	1900-10-29 23:11:40	6.5		22	73	20	69	14.7	44
				30.10.2020 06:20	1900-10-29 22:40:41	6.2		22	94	20	69	13.6	45
				30.10.2020 05:50	1900-10-29 22:09:42	5.5		20	94	19	68	12.2	50
				30.10.2020 05:20	1900-10-29 21:38:43	5.2		19	94	19	68	10.7	58
				30.10.2020 04:20	1900-10-29 21:07:44	4.2		17	94	18	73	9.3	61
				30.10.2020 03:50	1900-10-29 20:36:45	3.5		17	94	16	83	9.2	60
				30.10.2020 03:20	1900-10-29 20:05:46	3.2		18	94	16	77	9.3	59
				30.10.2020 02:50	1900-10-29 19:34:48	2.5		20	88	14	82	9.9	60
				30.10.2020 02:20	1900-10-29 19:03:49	2.2		20	88	14	82	9.9	61
				30.10.2020 01:50	1900-10-29 18:32:50	1.5		18	88	13	94	10.2	59
				30.10.2020 01:20	1900-10-29 18:01:51	1.2		21	88	13	88	10.1	59
				30.10.2020 00:50	1900-10-29 17:30:52	0.5		26	39	13	88	10.2	58
				30.10.2020 00:20	1900-10-29 16:59:53	0.2		25	42	13	94	10.4	56
				29.10.2020 23:50	1900-10-29 16:28:54	23.5		25	42	13	88	10.9	52
				29.10.2020 23:20	1900-10-29 15:57:56	23.2		25	42	13	94	11.3	52
				29.10.2020 22:50	1900-10-29 15:26:57	22.5		25	44	13	94	11.6	49
				29.10.2020 22:20	1900-10-29 14:55:58	22.2		25	42	14	82	11.6	50
				29.10.2020 21:50	1900-10-29 14:24:59	21.5		25	42	14	94	12.5	44
				29.10.2020 21:20	1900-10-29 13:54:00	21.2		25	42	14	88	13.8	42
				29.10.2020 20:50	1900-10-29 13:23:01	20.5		25	42	14	88	14.8	39
				29.10.2020 20:20	1900-10-29 12:52:02	20.2		25	42	14	88	15.6	38
				29.10.2020 19:50	1900-10-29 12:21:04	19.5		25	42	14	88	15.2	42
				29.10.2020 19:20	1900-10-29 11:50:05	19.2		25	42	13	94	14.3	50
				29.10.2020 18:20	1900-10-29 11:19:06	18.2		26	39	14	88	13.5	54
				29.10.2020 17:50	1900-10-29 10:48:07	17.5		27	37	14	88	13	63
				29.10.2020 17:20	1900-10-29 10:17:08	17.2		28	35	13	94	13.8	73
				29.10.2020 16:50	1900-10-29 09:46:09	16.5		29	33	13	94	14.7	93
				29.10.2020 16:20	1900-10-29 09:15:10	16.2		30	33	12	100	13.4	93
				29.10.2020 15:50	1900-10-29 08:44:11	15.5		30	33	11	100	13.8	87
				29.10.2020 15:20	1900-10-29 08:13:13	15.2		31	31	11	100	13.4	83
				29.10.2020 14:50	1900-10-29 07:42:14	14.5		32	31	11	100	13.4	77
				29.10.2020 14:20	1900-10-29 07:11:15	14.2		33	28	12	100	13.5	71
				29.10.2020 13:50	1900-10-29 06:40:16	13.5		33	28	12	94	14.3	66
				29.10.2020 13:20	1900-10-29 06:09:17	13.2		34	26	12	94	15	64
				29.10.2020 12:50	1900-10-29 05:38:18	12.5		34	28	13	94	15.7	61
				29.10.2020 12:20	1900-10-29 05:07:19	12.2		34	28	13	94	16.5	57
				29.10.2020 11:50	1900-10-29 04:36:21	11.5		34	28	15	82	17	56
				29.10.2020 11:20	1900-10-29 04:05:22	11.2		34	28	16	72	17.6	52
				29.10.2020 10:50	1900-10-29 03:34:23	10.5		34	28	17	73	17.9	50
				29.10.2020 10:20	1900-10-29 03:03:24	10.2		34	26	18	68	18.7	51
				29.10.2020 09:50	1900-10-29 02:32:25	9.5		34	26	17	73	19.7	47
				29.10.2020 09:20	1900-10-29 02:01:26	9.2		34	24	17	73	20.8	47
				29.10.2020 08:50	1900-10-29 01:30:27	8.5		34	24	16	77	21.8	46
				29.10.2020 08:20	1900-10-29 00:59:29	8.2		33	28	17	73	22.6	41
				29.10.2020 07:50	1900-10-29 00:28:30	7.5		33	28	17	73	23	43
				29.10.2020 07:20	1900-10-28 23:57:31	7.2		32	29	17	77	21.8	45
				29.10.2020 06:50	1900-10-28 23:26:32	6.5		30	33	17	73	21.2	47
				29.10.2020 06:20	1900-10-28 22:55:33	6.2		30	33	17	73	21.7	47
				29.10.2020 05:50	1900-10-28 22:24:34	5.5		29	35	17	68	21.4	47
				29.10.2020 05:20	1900-10-28 21:53:35	5.2		29	35	17	68	20	50
				29.10.2020 04:50	1900-10-28 21:22:36	4.5		28	35	16	77	17.5	53
				29.10.2020 03:50	1900-10-28 20:51:38	3.5		28	35	15	77	14.4	65
				29.10.2020 03:20	1900-10-28 20:20:39	3.2		28	35	14	82	10.7	77
				29.10.2020 02:50	1900-10-28 19:49:40	2.5		28	35	13	82	10.6	77
				29.10.2020 02:20	1900-10-28 19:18:41	2.2		28	35	12	88	12.5	66
				29.10.2020 01:50	1900-10-28 18:47:42	1.5		23	69	11	88	11.8	70
				29.10.2020 01:20	1900-10-28 18:16:43	1.2		23	69	10	94	12.2	71
				29.10.2020 00:50	1900-10-28 17:45:44	0.5		23	69	10	94	14.7	55
				29.10.2020 00:20	1900-10-28 17:14:46	0.2		23	69	10	94	14.5	58
				28.10.2020 23:50	1900-10-28 16:43:47	23.5		23	69	10	94	14.8	55
				28.10.2020 23:20	1900-10-28 16:12:48	23.2		23	65	10	94	15.6	53
				28.10.2020 22:50	1900-10-28 15:41:49	22.5		24	61	10	94	17.2	48
				28.10.2020 22:20	1900-10-28 15:10:50	22.2		24	54	10	94	18.4	41
				28.10.2020 21:50	1900-10-28 14:39:51	21.5		24	54	10	94	18.9	38
				28.10.2020 21:20	1900-10-28 14:08:52	21.2		24	54	10	94	20.5	36
				28.10.2020 20:50	1900-10-28 13:37:54	20.5		24	50	10	94	22.6	33
				28.10.2020 20:20	1900-10-28 13:06:55	20.2		24	50	11	94	25.7	23
				28.10.2020 19:50	1900-10-28 12:35:56	19.5		24	54	10	100	26.5	25
				28.10.2020 19:20	1900-10-28 12:04:57	19.2		24	54	10	100	26.6	25
				28.10.2020 18:50	1900-10-28 11:33:58	18.5		24	54	10	100	26.1	26
				28.10.2020 18:20	1900-10-28 11:02:59	18.2		24	44	10	100	25.3	29
				28.10.2020 17:50	1900-10-28 10:32:00	17.5		24	44	11	94	23.1	29
				28.10.2020 17:20	1900-10-28 10:01:01	17.2		24	47	11	100	20.6	38
				28.10.2020 16:50	1900-10-28 09:30:03	16.5		23	47	12	94	17.5	48
				28.10.2020 16:20	1900-10-28 08:59:04	16.2		23	47	12	94	14.2	58
				28.10.2020 15:50	1900-10-28 08:28:05	15.5		24	39	13	94	11.9	69
				28.10.2020 15:20	1900-10-28 07:57:06	15.2		25	36	13	94	8.8	83
				28.10.2020 14:50	1900-10-28 07:26:07	14.5		25	36	15	94	8	82
				28.10.2020 14:20	1900-10-28 06:55:08	14.2		25	34	15	100	8.3	80
				28.10.2020 13:50	1900-10-28 06:24:09	13.5		26	30	14	100	9.2	79
				28.10.2020 13:20	1900-10-28 05:53:11	13.2		27	28	15	100	9.8	76
				28.10.2020 12:50	1900-10-28 05:22:12	12.5		27	30	15	94	10.4	74
				28.10.2020 12:20	1900-10-28 04:51:13	12.2		27	30	15	94	11.7	68
				28.10.2020 11:50	1900-10-28 04:20:14	11.5		27	30	16	94	12.1	67
				28.10.2020 11:20	1900-10-28 03:49:15	11.2		27	30	16	94	12.9	64
				28.10.2020 10:50	1900-10-28 03:18:16	10.5		24	44	16	94	14.6	55
				28.10.2020 10:20	1900-10-28 02:47:17	10.2		24	41	16	88	15.9	51
				28.10.2020 09:50	1900-10-28 02:16:19	9.5		24	39	16	94	17.1	45
				28.10.2020 09:20	1900-10-28 01:45:20	9.2		24	39	17	83	18.7	36
				28.10.2020 08:50	1900-10-28 01:14:21	8.5		24	39	17	77	21.4	31
				28.10.2020 08:20	1900-10-28 00:43:22	8.2		23	41	17	83	24.9	29
				28.10.2020 07:50	1900-10-28 00:12:23	7.5		22	47	18	68	26.2	21
				28.10.2020 07:20	1900-10-27 23:41:24	7.2		22	47	19	60	26	22
				28.10.2020 06:50	1900-10-27 23:10:25	6.5		21	50	18	78	25.6	23
				28.10.2020 06:20	1900-10-27 22:39:26	6.2		21	53	18	78	23.8	24
				28.10.2020 05:50	1900-10-27 22:08:28	5.5		20	60	18	83	21.9	28
				28.10.2020 05:20	1900-10-27 21:37:29	5.2		19	56	18	78	19.8	35
				28.10.2020 04:50	1900-10-27 21:06:30	4.5		20	53	18	68	16.9	42
				28.10.2020 04:20	1900-10-27 20:35:31	4.2		20	49	18	78	14.2	54
				28.10.2020 03:50	1900-10-27 20:04:32	3.5		20	49	18	83	12.6	63
				28.10.2020 03:20	1900-10-27 19:33:33	3.2		17	56	17	83	9.3	78
				28.10.2020 02:50	1900-10-27 19:02:34	2.5		17	56	16	94	9	74
				28.10.2020 01:50	1900-10-27 18:31:36	1.5		17	56	15	100	9.5	73
				28.10.2020 00:50	1900-10-27 18:00:37	0.5		17	59	15	100	10.4	67
				28.10.2020 00:20	1900-10-27 17:29:38	0.2		17	59	14	100	10.5	67
				27.10.2020 23:50	1900-10-27 16:58:39	23.5		16	63	14	100	11.2	65
				27.10.2020 23:20	1900-10-27 16:27:40	23.2		16	63	15	94	11.8	63
				27.10.2020 22:50	1900-10-27 15:56:41	22.5		15	68	14	100	12.4	59
				27.10.2020 22:20	1900-10-27 15:25:42	22.2		16	59	15	100	12.7	61
				27.10.2020 21:50	1900-10-27 14:54:43	21.5		16	59	15	94	14.1	56
				27.10.2020 21:20	1900-10-27 14:23:45	21.2		16	59	15	100	15.1	50
				27.10.2020 20:50	1900-10-27 13:52:46	20.5		16	55	15	100	16.3	37
				27.10.2020 20:20	1900-10-27 13:21:47	20.2		16	55	15	100	17.9	33
				27.10.2020 19:50	1900-10-27 12:50:48	19.5		16	55	15	94	20.1	28
				27.10.2020 19:20	1900-10-27 12:19:49	19.2		16	59	15	94	22.7	24
				27.10.2020 18:50	1900-10-27 11:48:50	18.5		16	59	15	94	23.3	22
				27.10.2020 18:20	1900-10-27 11:17:51	18.2		16	59	15	100	23.2	25
				27.10.2020 17:50	1900-10-27 10:46:53	17.5		17	56	15	100	22.1	28
				27.10.2020 17:20	1900-10-27 10:15:54	17.2		18	60	15	100	20.8	34
				27.10.2020 16:50	1900-10-27 09:44:55	16.5		18	60	15	100	18.7	39
				27.10.2020 16:20	1900-10-27 09:13:56	16.2		18	60	15	100	16.9	45
				27.10.2020 15:50	1900-10-27 08:42:57	15.5		18	60	15	100	15.2	49
				27.10.2020 15:20	1900-10-27 08:11:58	15.2		18	60	15	100	13.1	56
				27.10.2020 14:50	1900-10-27 07:40:59	14.5		18	60	15	100	11.1	65
				27.10.2020 14:20	1900-10-27 07:10:01	14.2		19	52	15	100	7.1	83
				27.10.2020 13:50	1900-10-27 06:39:02	13.5		19	52	15	100	5.6	84
				27.10.2020 13:20	1900-10-27 06:08:03	13.2		19	52	15	100	6.1	84
				27.10.2020 12:50	1900-10-27 05:37:04	12.5		19	52	15	100	6.2	81
				27.10.2020 12:20	1900-10-27 05:06:05	12.2		19	52	15	100	7	78
				27.10.2020 11:50	1900-10-27 04:35:06	11.5		19	52	15	100	8.2	71
				27.10.2020 11:20	1900-10-27 04:04:07	11.2		19	52	15	100	9.1	66
				27.10.2020 10:50	1900-10-27 03:33:08	10.5		18	56	15	100	9.8	57
				27.10.2020 10:20	1900-10-27 03:02:10	10.2		17	59	15	100	11.6	50
				27.10.2020 09:50	1900-10-27 02:31:11	9.5		17	59	15	94	12.6	46
				27.10.2020 09:20	1900-10-27 02:00:12	9.2		17	59	15	94	13.2	44
				27.10.2020 08:50	1900-10-27 01:29:13	8.5		17	59	15	94	15	41
				27.10.2020 08:20	1900-10-27 00:58:14	8.2		17	59	15	100	16.3	39
				27.10.2020 07:50	1900-10-27 00:27:15	7.5		16	63	15	100	18	35
				27.10.2020 07:20	1900-10-26 23:56:16	7.2		16	63	15	100	20.1	31
				27.10.2020 06:50	1900-10-26 23:25:18	6.5		16	63	15	100	20.8	30
				27.10.2020 06:20	1900-10-26 22:54:19	6.2		16	63	15	100	21.8	27
				27.10.2020 05:50	1900-10-26 22:23:20	5.5		16	63	15	100	21.3	29
				27.10.2020 05:20	1900-10-26 21:52:21	5.2		16	63	15	100	21.2	32
				27.10.2020 04:50	1900-10-26 21:21:22	4.5		16	63	15	100	20.4	41
				27.10.2020 04:20	1900-10-26 20:50:23	4.2		16	63	16	88	19.9	41
				27.10.2020 03:50	1900-10-26 20:19:24	3.5		16	63	15	94	19.6	45
				27.10.2020 03:20	1900-10-26 19:48:26	3.2		22	88	14	100	18.1	53
				27.10.2020 02:50	1900-10-26 19:17:27	2.5		21	88	14	100	15.2	66
				27.10.2020 02:20	1900-10-26 18:46:28	2.2		20	94	14	94	14.5	71
				27.10.2020 01:50	1900-10-26 18:15:29	1.5		21	88	14	100	13.8	73
				27.10.2020 01:20	1900-10-26 17:44:30	1.2		21	94	14	94	15.5	65
				27.10.2020 00:50	1900-10-26 17:13:31	0.5		20	100	14	94	15.6	65
				27.10.2020 00:20	1900-10-26 16:42:32	0.2		20	94	13	94	15.6	67
				26.10.2020 23:50	1900-10-26 16:11:33	23.5		18	94	13	94	15.9	66
				26.10.2020 23:20	1900-10-26 15:40:35	23.2		18	100	13	94	16.2	64
				26.10.2020 22:50	1900-10-26 15:09:36	22.5		18	100	13	94	16.2	64
				26.10.2020 22:20	1900-10-26 14:38:37	22.2		18	100	12	100	16.5	62
				26.10.2020 21:50	1900-10-26 14:07:38	21.5		19	100	12	100	16.8	59
				26.10.2020 21:20	1900-10-26 13:36:39	21.2		19	100	12	100	17.4	54
				26.10.2020 20:50	1900-10-26 13:05:40	20.5		19	94	12	100	17.5	49
				26.10.2020 20:20	1900-10-26 12:34:41	20.2		19	94	12	94	18.2	45
				26.10.2020 19:50	1900-10-26 12:03:43	19.5		19	94	12	100	19	42
				26.10.2020 19:20	1900-10-26 11:32:44	19.2		20	94	12	100	19.5	41
				26.10.2020 18:50	1900-10-26 11:01:45	18.5		20	94	12	100	20.7	37
				26.10.2020 18:20	1900-10-26 10:30:46	18.2		21	88	12	100	21.2	37
				26.10.2020 17:50	1900-10-26 09:59:47	17.5		21	88	12	94	20.2	40
				26.10.2020 17:20	1900-10-26 09:28:48	17.2		23	78	11	100	19.3	37
				26.10.2020 16:50	1900-10-26 08:57:49	16.5		24	65	12	94	17.8	39
				26.10.2020 16:20	1900-10-26 08:26:51	16.2		25	57	11	100	16.5	42
				26.10.2020 15:50	1900-10-26 07:55:52	15.5		25	61	12	94	15.5	45
				26.10.2020 15:20	1900-10-26 07:24:53	15.2		26	61	11	100	13.6	52
				26.10.2020 14:20	1900-10-26 06:53:54	14.2		25	65	11	100	12.6	58
				26.10.2020 13:50	1900-10-26 06:22:55	13.5		25	65	11	100	8.7	79
				26.10.2020 13:20	1900-10-26 05:51:56	13.2		26	51	13	94	7.7	72
				26.10.2020 12:50	1900-10-26 05:20:57	12.5		26	51	12	100	7.6	75
				26.10.2020 12:20	1900-10-26 04:49:58	12.2		28	51	12	94	8.6	70
				26.10.2020 11:50	1900-10-26 04:19:00	11.5		27	51	14	82	10.1	62
				26.10.2020 11:20	1900-10-26 03:48:01	11.2		27	54	15	72	10.3	60
				26.10.2020 10:50	1900-10-26 03:17:02	10.5		27	54	15	72	10.9	58
				26.10.2020 10:20	1900-10-26 02:46:03	10.2		27	51	15	72	12.7	52
				26.10.2020 09:50	1900-10-26 02:15:04	9.5		27	51	15	68	13.6	49
				26.10.2020 09:20	1900-10-26 01:44:05	9.2		26	51	15	77	14.2	45
				26.10.2020 08:50	1900-10-26 01:13:06	8.5		27	48	16	72	14.6	45
				26.10.2020 08:20	1900-10-26 00:42:08	8.2		27	48	16	72	15.6	41
				26.10.2020 07:50	1900-10-26 00:11:09	7.5		26	51	15	72	15.9	41
				26.10.2020 07:20	1900-10-25 23:40:10	7.2		26	51	15	77	16.9	38
				26.10.2020 06:50	1900-10-25 23:09:11	6.5		26	51	15	77	18.1	34
				26.10.2020 06:20	1900-10-25 22:38:12	6.2		25	57	15	82	19	32
				26.10.2020 05:50	1900-10-25 22:07:13	5.5		25	57	15	77	18.9	33
				26.10.2020 05:20	1900-10-25 21:36:14	5.2		25	57	14	82	18.9	34
				26.10.2020 04:50	1900-10-25 21:05:16	4.5		25	57	14	88	18.7	35
				26.10.2020 04:20	1900-10-25 20:34:17	4.2		25	57	13	94	17.8	34
				26.10.2020 03:50	1900-10-25 20:03:18	3.5		25	57	13	88	16.2	43
				26.10.2020 03:20	1900-10-25 19:32:19	3.2		24	65	11	94	15.1	45
				26.10.2020 02:50	1900-10-25 19:01:20	2.5		27	37	10	100	14.2	47
				26.10.2020 02:20	1900-10-25 18:30:21	2.2		27	37	9	100	13.2	48
				26.10.2020 01:50	1900-10-25 17:59:22	1.5		27	39	8	100	12.7	53
				26.10.2020 00:50	1900-10-25 17:28:23	0.5		27	42	8	100	12.7	53
				26.10.2020 00:20	1900-10-25 16:57:25	0.2		27	42	9	100	13.4	50
				25.10.2020 23:50	1900-10-25 16:26:26	23.5		27	42	8	100	14	53
				25.10.2020 23:20	1900-10-25 15:55:27	23.2		27	42	8	100	14.3	55
				25.10.2020 22:50	1900-10-25 15:24:28	22.5		27	42	9	100	14.6	55
				25.10.2020 22:20	1900-10-25 14:53:29	22.2		27	42	9	100	14.9	55
				25.10.2020 21:50	1900-10-25 14:22:30	21.5		27	45	9	100	15.2	54
				25.10.2020 21:20	1900-10-25 13:51:31	21.2		27	48	9	100	15.7	53
				25.10.2020 20:50	1900-10-25 13:20:33	20.5		27	48	9	100	16.3	53
				25.10.2020 20:20	1900-10-25 12:49:34	20.2		27	48	9	100	17.5	49
				25.10.2020 19:50	1900-10-25 12:18:35	19.5		28	48	9	94	18.8	46
				25.10.2020 19:20	1900-10-25 11:47:36	19.2		28	48	10	94	19.6	41
				25.10.2020 18:50	1900-10-25 11:16:37	18.5		28	48	12	88	20.9	42
				25.10.2020 18:20	1900-10-25 10:45:38	18.2		29	45	12	94	22.1	50
				25.10.2020 17:50	1900-10-25 10:14:39	17.5		29	43	12	88	22.7	52
				25.10.2020 17:20	1900-10-25 09:43:40	17.2		30	40	12	88	22.5	58
				25.10.2020 16:50	1900-10-25 09:12:42	16.5		31	38	10	88	21.6	61
				25.10.2020 16:20	1900-10-25 08:41:43	16.2		31	38	11	82	21	65
				25.10.2020 15:50	1900-10-25 08:10:44	15.5		31	35	14	72	21.1	67
				25.10.2020 15:20	1900-10-25 07:39:45	15.2		31	38	13	82	19.2	75
				25.10.2020 14:50	1900-10-25 07:08:46	14.5		31	38	11	88	18.5	80
				25.10.2020 14:20	1900-10-25 06:37:47	14.2		31	35	11	88	16.8	92
				25.10.2020 13:50	1900-10-25 06:06:48	13.5		31	35	12	94	17.1	93
				25.10.2020 13:20	1900-10-25 05:35:50	13.2		32	33	12	94	17.3	91
				25.10.2020 12:50	1900-10-25 05:04:51	12.5		31	35	12	88	17.7	83
				25.10.2020 12:20	1900-10-25 04:33:52	12.2		31	33	13	77	17.8	83
				25.10.2020 11:50	1900-10-25 04:02:53	11.5		31	31	14	77	18.1	81
				25.10.2020 11:20	1900-10-25 03:31:54	11.2		31	31	14	82	18.3	78
				25.10.2020 10:50	1900-10-25 03:00:55	10.5		30	33	14	72	18.7	75
				25.10.2020 10:20	1900-10-25 02:29:56	10.2		30	33	14	72	19.2	71
				25.10.2020 09:50	1900-10-25 01:58:58	9.5		29	35	14	77	19.2	66
				25.10.2020 09:20	1900-10-25 01:27:59	9.2		29	37	15	88	19.3	68
				25.10.2020 08:50	1900-10-25 00:57:00	8.5		28	40	14	82	20	63
				25.10.2020 08:20	1900-10-25 00:26:01	8.2		28	42	14	88	20.7	62
				25.10.2020 07:50	1900-10-24 23:55:02	7.5		28	42	13	94	21.3	56
				25.10.2020 07:20	1900-10-24 23:24:03	7.2		27	48	17	77	22.2	53
				25.10.2020 06:50	1900-10-24 22:53:04	6.5		28	42	17	83	22.7	50
				25.10.2020 06:20	1900-10-24 22:22:05	6.2		27	48	16	88	23.9	46
				25.10.2020 05:50	1900-10-24 21:51:07	5.5		27	48	16	88	24.8	43
				25.10.2020 05:20	1900-10-24 21:20:08	5.2		27	48	15	94	24.3	46
				25.10.2020 04:50	1900-10-24 20:49:09	4.5		27	48	15	94	23.6	49
				25.10.2020 04:20	1900-10-24 20:18:10	4.2		27	48	15	94	23.1	51
				25.10.2020 03:50	1900-10-24 19:47:11	3.5		27	48	15	100	21.9	58
				25.10.2020 03:20	1900-10-24 19:16:12	3.2		20	60	15	100	20.5	64
				25.10.2020 02:50	1900-10-24 18:45:13	2.5		19	64	15	100	19	69
				25.10.2020 02:20	1900-10-24 18:14:15	2.2		19	64	15	100	18.3	75
				25.10.2020 01:50	1900-10-24 17:43:16	1.5		18	64	14	100	17.1	83
				25.10.2020 00:50	1900-10-24 17:12:17	0.5		18	64	15	100	16.9	81
				25.10.2020 00:20	1900-10-24 16:41:18	0.2		19	60	15	100	16.7	80
				24.10.2020 23:50	1900-10-24 16:10:19	23.5		19	60	15	100	15.9	83
				24.10.2020 23:20	1900-10-24 15:39:20	23.2		19	56	15	100	15.3	87
				24.10.2020 22:50	1900-10-24 15:08:21	22.5		18	56	15	100	15.8	77
				24.10.2020 22:20	1900-10-24 14:37:23	22.2		18	56	16	100	16.3	76
				24.10.2020 21:50	1900-10-24 14:06:24	21.5		17	59	16	100	16.3	73
				24.10.2020 21:20	1900-10-24 13:35:25	21.2		18	56	16	100	17.9	69
				24.10.2020 20:50	1900-10-24 13:04:26	20.5		18	56	16	100	19.6	62
				24.10.2020 20:20	1900-10-24 12:33:27	20.2		19	49	16	100	20.4	58
				24.10.2020 19:50	1900-10-24 12:02:28	19.5		20	46	17	94	21.1	55
				24.10.2020 19:20	1900-10-24 11:31:29	19.2		21	43	16	100	22	51
				24.10.2020 18:50	1900-10-24 11:00:30	18.5		21	40	16	100	22.8	46
				24.10.2020 18:20	1900-10-24 10:29:32	18.2		22	38	16	100	23.4	44
				24.10.2020 17:50	1900-10-24 09:58:33	17.5		23	36	16	100	23.8	41
				24.10.2020 17:20	1900-10-24 09:27:34	17.2		23	36	16	100	24.3	40
				24.10.2020 16:50	1900-10-24 08:56:35	16.5		24	31	16	100	24.1	36
				24.10.2020 16:20	1900-10-24 08:25:36	16.2		25	30	16	100	23.5	40
				24.10.2020 15:50	1900-10-24 07:54:37	15.5		25	32	16	100	22.3	46
				24.10.2020 15:20	1900-10-24 07:23:38	15.2		25	32	16	100	20.9	54
				24.10.2020 14:50	1900-10-24 06:52:40	14.5		25	32	16	94	18.9	57
				24.10.2020 14:20	1900-10-24 06:21:41	14.2		25	34	16	100	17.2	68
				24.10.2020 13:50	1900-10-24 05:50:42	13.5		25	34	16	100	15.2	76
				24.10.2020 13:20	1900-10-24 05:19:43	13.2		26	32	15	100	12.2	93
				24.10.2020 12:50	1900-10-24 04:48:44	12.5		25	34	16	100	11.5	92
				24.10.2020 12:20	1900-10-24 04:17:45	12.2		25	34	16	94	12	90
				24.10.2020 11:50	1900-10-24 03:46:46	11.5		25	36	16	94	12.2	89
				24.10.2020 11:20	1900-10-24 03:15:48	11.2		25	36	16	94	13.3	82
				24.10.2020 10:50	1900-10-24 02:44:49	10.5		25	36	16	94	13.7	80
				24.10.2020 10:20	1900-10-24 02:13:50	10.2		23	47	16	94	14.1	77
				24.10.2020 09:50	1900-10-24 01:42:51	9.5		23	50	16	94	14.1	77
				24.10.2020 09:20	1900-10-24 01:11:52	9.2		23	50	17	88	14.7	77
				24.10.2020 08:50	1900-10-24 00:40:53	8.5		21	57	17	88	16.1	67
				24.10.2020 08:20	1900-10-24 00:09:54	8.2		21	57	17	88	16.7	59
				24.10.2020 07:50	1900-10-23 23:38:55	7.5		20	60	17	88	19.8	49
				24.10.2020 07:20	1900-10-23 23:07:57	7.2		20	56	17	88	20.4	46
				24.10.2020 06:50	1900-10-23 22:36:58	6.5		19	60	17	83	22.1	42
				24.10.2020 06:20	1900-10-23 22:05:59	6.2		19	60	17	83	23.5	40
				24.10.2020 05:50	1900-10-23 21:35:00	5.5		18	64	18	78	24.1	36
				24.10.2020 05:20	1900-10-23 21:04:01	5.2		19	60	17	83	24.1	39
				24.10.2020 04:50	1900-10-23 20:33:02	4.5		18	60	16	88	23.6	41
				24.10.2020 04:20	1900-10-23 20:02:03	4.2		18	60	16	83	22.9	47
				24.10.2020 03:50	1900-10-23 19:31:05	3.5		16	63	16	83	21.4	51
				24.10.2020 03:20	1900-10-23 19:00:06	3.2		16	63	15	88	20	65
				24.10.2020 02:20	1900-10-23 18:29:07	2.2		16	63	15	88	18.4	74
				24.10.2020 01:50	1900-10-23 17:58:08	1.5		16	63	15	88	16	87
				24.10.2020 01:20	1900-10-23 17:27:09	1.2		15	68	15	88	13.8	95
				24.10.2020 00:50	1900-10-23 16:56:10	0.5		15	68	15	88	13	97
				24.10.2020 00:20	1900-10-23 16:25:11	0.2		15	68	15	88	13.1	97
				23.10.2020 23:20	1900-10-23 15:54:13	23.2		15	68	15	88	12.9	97
				23.10.2020 22:50	1900-10-23 15:23:14	22.5		16	68	15	88	13.2	96
				23.10.2020 22:20	1900-10-23 14:52:15	22.2		16	68	15	88	13.4	95
				23.10.2020 21:50	1900-10-23 14:21:16	21.5		16	68	15	82	14.3	95
				23.10.2020 21:20	1900-10-23 13:50:17	21.2		16	68	14	88	14.8	94
				23.10.2020 20:50	1900-10-23 13:19:18	20.5		16	68	14	88	15	93
				23.10.2020 20:20	1900-10-23 12:48:19	20.2		16	68	14	88	16.4	87
				23.10.2020 19:50	1900-10-23 12:17:20	19.5		16	68	14	88	16.7	88
				23.10.2020 19:20	1900-10-23 11:46:22	19.2		17	64	14	88	18.1	81
				23.10.2020 18:50	1900-10-23 11:15:23	18.5		18	64	14	88	16.8	93
				23.10.2020 18:20	1900-10-23 10:44:24	18.2		18	64	14	88	16.9	91
				23.10.2020 17:50	1900-10-23 10:13:25	17.5		19	60	14	88	18.4	77
				23.10.2020 17:20	1900-10-23 09:42:26	17.2		19	60	13	94	22.4	55
				23.10.2020 16:50	1900-10-23 09:11:27	16.5		19	60	13	94	22.9	53
				23.10.2020 16:20	1900-10-23 08:40:28	16.2		19	60	12	94	21.3	62
				23.10.2020 15:50	1900-10-23 08:09:30	15.5		20	56	13	88	21	63
				23.10.2020 15:20	1900-10-23 07:38:31	15.2		20	56	14	88	20.4	66
				23.10.2020 14:50	1900-10-23 07:07:32	14.5		20	56	13	94	20	69
				23.10.2020 14:20	1900-10-23 06:36:33	14.2		20	56	12	100	18.5	75
				23.10.2020 13:50	1900-10-23 06:05:34	13.5		20	60	13	94	18.5	73
				23.10.2020 13:20	1900-10-23 05:34:35	13.2		20	60	13	94	17.2	82
				23.10.2020 12:50	1900-10-23 05:03:36	12.5		20	60	14	88	16.5	86
				23.10.2020 12:20	1900-10-23 04:32:38	12.2		20	60	15	82	15.8	89
				23.10.2020 11:50	1900-10-23 04:01:39	11.5		19	60	15	82	16.3	84
				23.10.2020 11:20	1900-10-23 03:30:40	11.2		19	60	15	82	16.8	81
				23.10.2020 10:50	1900-10-23 02:59:41	10.5		18	64	16	83	16.9	79
				23.10.2020 10:20	1900-10-23 02:28:42	10.2		18	64	16	83	17.3	78
				23.10.2020 09:50	1900-10-23 01:57:43	9.5		18	64	16	77	17.6	73
				23.10.2020 09:20	1900-10-23 01:26:44	9.2		17	68	17	73	17.6	71
				23.10.2020 08:50	1900-10-23 00:55:45	8.5		17	68	17	73	17.3	74
				23.10.2020 08:20	1900-10-23 00:24:47	8.2		17	68	17	73	18.2	66
				23.10.2020 07:50	1900-10-22 23:53:48	7.5		17	68	17	68	18.2	65
				23.10.2020 07:20	1900-10-22 23:22:49	7.2		17	68	17	68	18.4	65
				23.10.2020 06:50	1900-10-22 22:51:50	6.5		17	68	17	68	18.7	66
				23.10.2020 06:20	1900-10-22 22:20:51	6.2		17	68	17	77	19	72
				23.10.2020 05:50	1900-10-22 21:49:52	5.5		17	68	17	83	18.9	73
				23.10.2020 05:20	1900-10-22 21:18:53	5.2		17	68	17	73	17.7	81
				23.10.2020 04:50	1900-10-22 20:47:55	4.5		17	64	17	73	17.4	80
				23.10.2020 04:20	1900-10-22 20:16:56	4.2		17	64	16	88	19.4	65
				23.10.2020 03:50	1900-10-22 19:45:57	3.5		17	68	16	83	18.3	74
				23.10.2020 03:20	1900-10-22 19:14:58	3.2		24	57	15	88	17.2	76
				23.10.2020 02:50	1900-10-22 18:43:59	2.5		24	57	15	88	17.1	77
				23.10.2020 02:20	1900-10-22 18:13:00	2.2		23	61	14	100	17.2	75
				23.10.2020 01:50	1900-10-22 17:42:01	1.5		23	61	13	100	16.8	82
				23.10.2020 01:20	1900-10-22 17:11:02	1.2		23	61	13	100	15.6	85
				23.10.2020 00:50	1900-10-22 16:40:04	0.5		23	61	13	100	15.2	90
				22.10.2020 23:20	1900-10-22 16:09:05	23.2		23	61	13	100	15	92
				22.10.2020 22:50	1900-10-22 15:38:06	22.5		24	54	13	100	14.8	93
				22.10.2020 22:20	1900-10-22 15:07:07	22.2		24	54	13	100	14.7	93
				22.10.2020 21:50	1900-10-22 14:36:08	21.5		23	57	13	100	14.8	93
				22.10.2020 21:20	1900-10-22 14:05:09	21.2		23	57	12	100	15.4	92
				22.10.2020 20:50	1900-10-22 13:34:10	20.5		24	57	13	100	16.4	78
				22.10.2020 20:20	1900-10-22 13:03:12	20.2		24	61	13	100	16.5	86
				22.10.2020 19:50	1900-10-22 12:32:13	19.5		27	54	13	100	14.9	96
				22.10.2020 19:20	1900-10-22 12:01:14	19.2		27	54	13	100	14.7	96
				22.10.2020 18:50	1900-10-22 11:30:15	18.5		29	40	13	100	14.1	95
				22.10.2020 18:20	1900-10-22 10:59:16	18.2		29	40	14	100	14.4	94
				22.10.2020 17:50	1900-10-22 10:28:17	17.5		29	40	12	100	14.8	93
				22.10.2020 17:20	1900-10-22 09:57:18	17.2		29	40	13	100	15.3	92
				22.10.2020 16:50	1900-10-22 09:26:20	16.5		31	31	13	100	17	85
				22.10.2020 16:20	1900-10-22 08:55:21	16.2		31	31	13	100	19.1	72
				22.10.2020 15:50	1900-10-22 08:24:22	15.5		32	31	13	100	18.8	74
				22.10.2020 15:20	1900-10-22 07:53:23	15.2		32	31	13	100	18.8	87
				22.10.2020 14:50	1900-10-22 07:22:24	14.5		32	41	13	100	18.2	84
				22.10.2020 14:20	1900-10-22 06:51:25	14.2		32	41	13	100	20.4	66
				22.10.2020 13:50	1900-10-22 06:20:26	13.5		32	36	14	100	20.2	68
				22.10.2020 13:20	1900-10-22 05:49:27	13.2		32	36	14	94	19.5	69
				22.10.2020 12:50	1900-10-22 05:18:29	12.5		31	29	14	94	18.9	70
				22.10.2020 12:20	1900-10-22 04:47:30	12.2		31	29	15	88	18.2	72
				22.10.2020 11:50	1900-10-22 04:16:31	11.5		32	29	15	82	17.6	82
				22.10.2020 11:20	1900-10-22 03:45:32	11.2		31	31	15	82	18.2	75
				22.10.2020 10:50	1900-10-22 03:14:33	10.5		31	29	15	82	17.9	81
				22.10.2020 10:20	1900-10-22 02:43:34	10.2		30	31	15	88	17.7	93
				22.10.2020 09:50	1900-10-22 02:12:35	9.5		30	31	15	82	17.7	96
				22.10.2020 09:20	1900-10-22 01:41:37	9.2		30	31	16	77	17.8	95
				22.10.2020 08:50	1900-10-22 01:10:38	8.5		30	31	16	77	17.6	96
				22.10.2020 08:20	1900-10-22 00:39:39	8.2		29	31	17	73	17.4	96
				22.10.2020 07:50	1900-10-22 00:08:40	7.5		29	33	17	73	17.2	95
				22.10.2020 07:20	1900-10-21 23:37:41	7.2		28	35	17	68	17.9	90
				22.10.2020 06:50	1900-10-21 23:06:42	6.5		28	35	17	73	21.7	78
				22.10.2020 06:20	1900-10-21 22:35:43	6.2		27	39	18	68	23.6	58
				22.10.2020 05:50	1900-10-21 22:04:45	5.5		25	47	18	73	24.8	50
				22.10.2020 05:20	1900-10-21 21:33:46	5.2		25	47	18	78	25.4	48
				22.10.2020 04:50	1900-10-21 21:02:47	4.5		26	42	18	78	25.8	48
				22.10.2020 04:20	1900-10-21 20:31:48	4.2		26	42	18	73	26.3	47
				22.10.2020 03:50	1900-10-21 20:00:49	3.5		25	44	18	73	25.1	50
				22.10.2020 02:50	1900-10-21 19:29:50	2.5		27	48	17	77	24.9	51
				22.10.2020 02:20	1900-10-21 18:58:51	2.2		27	48	17	77	24.8	53
				22.10.2020 01:50	1900-10-21 18:27:52	1.5		26	51	17	77	23.6	61
				22.10.2020 00:50	1900-10-21 17:56:54	0.5		26	51	16	88	22.3	65
				22.10.2020 00:20	1900-10-21 17:25:55	0.2		26	51	16	88	20.9	74
				21.10.2020 23:50	1900-10-21 16:54:56	23.5		26	51	15	94	19.3	83
				21.10.2020 23:20	1900-10-21 16:23:57	23.2		26	54	14	94	18.1	89
				21.10.2020 22:50	1900-10-21 15:52:58	22.5		26	51	13	100	18	89
				21.10.2020 22:20	1900-10-21 15:21:59	22.2		26	51	12	100	19.2	82
				21.10.2020 21:50	1900-10-21 14:51:00	21.5		26	51	12	100	19.3	78
				21.10.2020 21:30	1900-10-21 14:20:02	21.3		25	54	12	100	19.6	80
				21.10.2020 20:50	1900-10-21 13:49:03	20.5		25	54	14	94	20.8	66
				21.10.2020 20:20	1900-10-21 13:18:04	20.2		25	54	14	94	20.9	68
				21.10.2020 19:50	1900-10-21 12:47:05	19.5		26	48	14	100	21	67
				21.10.2020 19:20	1900-10-21 12:16:06	19.2		26	48	14	100	21.5	58
				21.10.2020 18:50	1900-10-21 11:45:07	18.5		27	48	14	100	22.1	60
				21.10.2020 18:20	1900-10-21 11:14:08	18.2		27	48	15	94	21.1	67
				21.10.2020 17:50	1900-10-21 10:43:10	17.5		28	45	15	94	24.6	41
				21.10.2020 17:20	1900-10-21 10:12:11	17.2		28	45	14	100	25.8	35
				21.10.2020 16:50	1900-10-21 09:41:12	16.5		29	43	14	94	28.7	31
				21.10.2020 16:20	1900-10-21 09:10:13	16.2		30	31	13	100	30.6	25
				21.10.2020 15:50	1900-10-21 08:39:14	15.5		31	29	14	94	30.4	28
				21.10.2020 15:20	1900-10-21 08:08:15	15.2		31	29	13	100	30.9	30
				21.10.2020 14:50	1900-10-21 07:37:16	14.5		31	31	13	100	30.6	30
				21.10.2020 14:20	1900-10-21 07:06:17	14.2		32	29	13	100	29.5	34
				21.10.2020 13:50	1900-10-21 06:35:19	13.5		32	29	14	100	28.7	35
				21.10.2020 13:20	1900-10-21 06:04:20	13.2		33	28	13	100	26.8	43
				21.10.2020 12:50	1900-10-21 05:33:21	12.5		32	31	13	100	24.4	48
				21.10.2020 12:20	1900-10-21 05:02:22	12.2		32	29	13	100	21.5	59
				21.10.2020 11:50	1900-10-21 04:31:23	11.5		32	31	13	100	18.6	66
				21.10.2020 11:20	1900-10-21 04:00:24	11.2		32	31	13	100	15.7	78
				21.10.2020 10:50	1900-10-21 03:29:25	10.5		31	35	14	100	15	78
				21.10.2020 10:20	1900-10-21 02:58:27	10.2		31	33	15	94	15.8	76
				21.10.2020 09:50	1900-10-21 02:27:28	9.5		31	33	15	94	16.2	74
				21.10.2020 09:20	1900-10-21 01:56:29	9.2		30	33	15	100	17.1	70
				21.10.2020 08:50	1900-10-21 01:25:30	8.5		29	35	15	100	17	74
				21.10.2020 08:20	1900-10-21 00:54:31	8.2		28	40	16	88	17.7	69
				21.10.2020 07:50	1900-10-21 00:23:32	7.5		28	40	16	94	18.8	63
				21.10.2020 07:20	1900-10-20 23:52:33	7.2		27	42	17	88	19.6	62
				21.10.2020 06:50	1900-10-20 23:21:35	6.5		27	42	17	83	20.3	63
				21.10.2020 06:20	1900-10-20 22:50:36	6.2		27	39	17	88	21.8	58
				21.10.2020 05:50	1900-10-20 22:19:37	5.5		26	42	17	88	23	56
				21.10.2020 05:20	1900-10-20 21:48:38	5.2		26	42	16	94	24.5	45
				21.10.2020 04:50	1900-10-20 21:17:39	4.5		25	44	17	88	27.7	36
				21.10.2020 04:20	1900-10-20 20:46:40	4.2		25	44	18	83	28.5	35
				21.10.2020 03:50	1900-10-20 20:15:41	3.5		25	47	17	88	29.2	33
				21.10.2020 03:20	1900-10-20 19:44:42	3.2		24	50	17	88	29.2	34
				21.10.2020 02:50	1900-10-20 19:13:44	2.5		17	64	17	88	28.6	38
				21.10.2020 02:20	1900-10-20 18:42:45	2.2		18	60	17	94	27.4	46
				21.10.2020 01:50	1900-10-20 18:11:46	1.5		17	64	16	94	25.9	49
				21.10.2020 01:20	1900-10-20 17:40:47	1.2		17	64	14	100	25	55
				21.10.2020 00:50	1900-10-20 17:09:48	0.5		17	64	14	94	23	64
				21.10.2020 00:20	1900-10-20 16:38:49	0.2		17	64	15	100	21.3	74
				20.10.2020 23:50	1900-10-20 16:07:50	23.5		16	72	16	94	19.8	85
				20.10.2020 23:20	1900-10-20 15:36:52	23.2		16	72	15	100	19.2	90
				20.10.2020 22:50	1900-10-20 15:05:53	22.5		17	68	15	100	18.5	92
				20.10.2020 22:20	1900-10-20 14:34:54	22.2		16	68	15	100	18.3	90
				20.10.2020 21:50	1900-10-20 14:03:55	21.5		16	68	15	100	21.3	68
				20.10.2020 21:20	1900-10-20 13:32:56	21.2		16	68	15	100	22	58
				20.10.2020 20:50	1900-10-20 13:01:57	20.5		16	68	15	100	22.3	57
				20.10.2020 20:20	1900-10-20 12:30:58	20.2		16	72	15	100	23.5	51
				20.10.2020 19:50	1900-10-20 12:00:00	19.5		17	68	14	100	23.9	48
				20.10.2020 19:20	1900-10-20 11:29:01	19.2		20	60	15	100	24.8	43
				20.10.2020 18:50	1900-10-20 10:58:02	18.5		22	53	15	100	24.8	39
				20.10.2020 18:20	1900-10-20 10:27:03	18.2		23	50	15	100	25.4	36
				20.10.2020 17:50	1900-10-20 09:56:04	17.5		24	47	15	100	26.3	34
				20.10.2020 17:20	1900-10-20 09:25:05	17.2		25	44	15	100	27.5	36
				20.10.2020 16:50	1900-10-20 08:54:06	16.5		25	44	15	100	29.7	27
				20.10.2020 16:20	1900-10-20 08:23:07	16.2		25	42	15	100	30.7	24
				20.10.2020 15:50	1900-10-20 07:52:09	15.5		26	39	15	100	30.6	26
				20.10.2020 15:20	1900-10-20 07:21:10	15.2		26	42	15	100	30.6	27
				20.10.2020 14:50	1900-10-20 06:50:11	14.5		26	42	16	100	30.4	28
				20.10.2020 14:20	1900-10-20 06:19:12	14.2		26	42	15	100	30.1	30
				20.10.2020 13:50	1900-10-20 05:48:13	13.5		26	42	15	100	28.5	34
				20.10.2020 13:20	1900-10-20 05:17:14	13.2		26	39	15	100	26.9	37
				20.10.2020 12:50	1900-10-20 04:46:15	12.5		26	39	15	100	25.4	40
				20.10.2020 12:20	1900-10-20 04:15:17	12.2		26	39	15	100	24.1	44
				20.10.2020 11:50	1900-10-20 03:44:18	11.5		26	42	15	100	22	49
				20.10.2020 11:20	1900-10-20 03:13:19	11.2		25	47	15	100	18.4	57
				20.10.2020 10:50	1900-10-20 02:42:20	10.5		25	47	15	100	17.2	60
				20.10.2020 10:20	1900-10-20 02:11:21	10.2		24	50	15	100	17.5	59
				20.10.2020 09:50	1900-10-20 01:40:22	9.5		23	57	15	100	19.1	55
				20.10.2020 09:20	1900-10-20 01:09:23	9.2		23	57	15	100	21.3	52
				20.10.2020 08:50	1900-10-20 00:38:24	8.5		23	61	15	100	21.6	50
				20.10.2020 08:20	1900-10-20 00:07:26	8.2		22	65	15	100	22.5	47
				20.10.2020 07:50	1900-10-19 23:36:27	7.5		22	65	15	100	23.7	42
				20.10.2020 07:20	1900-10-19 23:05:28	7.2		21	64	15	100	24.2	39
				20.10.2020 06:50	1900-10-19 22:34:29	6.5		20	73	16	94	24	36
				20.10.2020 06:20	1900-10-19 22:03:30	6.2		20	69	16	94	25	33
				20.10.2020 05:50	1900-10-19 21:32:31	5.5		19	73	16	94	26	32
				20.10.2020 05:20	1900-10-19 21:01:32	5.2		19	73	16	94	28.4	27
				20.10.2020 04:50	1900-10-19 20:30:34	4.5		19	73	17	88	30.9	22
				20.10.2020 04:20	1900-10-19 19:59:35	4.2		18	78	17	88	32.2	20
				20.10.2020 03:50	1900-10-19 19:28:36	3.5		17	68	18	78	32.4	21
				20.10.2020 03:20	1900-10-19 18:57:37	3.2		17	64	18	83	33.2	19
				20.10.2020 02:50	1900-10-19 18:26:38	2.5		17	64	18	83	32.5	19
				20.10.2020 02:20	1900-10-19 17:55:39	2.2		17	68	18	83	32.8	20
				20.10.2020 01:50	1900-10-19 17:24:40	1.5		17	64	18	83	31.3	25
				20.10.2020 01:20	1900-10-19 16:53:42	1.2		17	68	18	88	29.7	29
				20.10.2020 00:50	1900-10-19 16:22:43	0.5		17	68	18	88	27.4	35
				20.10.2020 00:20	1900-10-19 15:51:44	0.2		17	68	18	88	25.5	38
				19.10.2020 23:50	1900-10-19 15:20:45	23.5		17	68	17	94	21.6	46
				19.10.2020 23:20	1900-10-19 14:49:46	23.2		17	68	17	94	18.3	55
				19.10.2020 22:50	1900-10-19 14:18:47	22.5		16	72	17	94	17.3	57
				19.10.2020 22:20	1900-10-19 13:47:48	22.2		16	72	16	100	18.2	55
				19.10.2020 21:50	1900-10-19 13:16:49	21.5		16	72	16	100	18.7	51
				19.10.2020 20:50	1900-10-19 12:45:51	20.5		16	72	16	100	19.4	49
				19.10.2020 19:50	1900-10-19 12:14:52	19.5		17	68	16	100	19.9	47
				19.10.2020 19:20	1900-10-19 11:43:53	19.2		17	68	16	100	19.8	41
				19.10.2020 18:50	1900-10-19 11:12:54	18.5		17	64	16	100	20.6	36
				19.10.2020 18:20	1900-10-19 10:41:55	18.2		18	60	17	100	21.5	35
				19.10.2020 17:50	1900-10-19 10:10:56	17.5		18	60	16	100	22.6	35
				19.10.2020 17:20	1900-10-19 09:39:57	17.2		18	60	16	100	23.6	33
				19.10.2020 16:50	1900-10-19 09:08:59	16.5		19	60	16	100	25.3	28
				19.10.2020 16:20	1900-10-19 08:38:00	16.2		19	60	16	100	27.3	24
				19.10.2020 15:50	1900-10-19 08:07:01	15.5		20	56	17	100	30.9	19
				19.10.2020 15:20	1900-10-19 07:36:02	15.2		21	53	17	100	33.1	17
				19.10.2020 14:50	1900-10-19 07:05:03	14.5		21	50	17	100	33.9	17
				19.10.2020 14:20	1900-10-19 06:34:04	14.2		21	50	17	100	33.8	18
				19.10.2020 13:50	1900-10-19 06:03:05	13.5		21	53	17	100	33.1	18
				19.10.2020 13:20	1900-10-19 05:32:07	13.2		21	53	17	100	32.4	20
				19.10.2020 12:50	1900-10-19 05:01:08	12.5		21	50	17	100	30.8	26
				19.10.2020 12:20	1900-10-19 04:30:09	12.2		21	50	17	100	28.4	31
				19.10.2020 11:50	1900-10-19 03:59:10	11.5		21	50	17	100	26.5	35
				19.10.2020 11:20	1900-10-19 03:28:11	11.2		20	53	17	100	23.5	40
				19.10.2020 10:50	1900-10-19 02:57:12	10.5		20	53	16	100	20.4	43
				19.10.2020 10:20	1900-10-19 02:26:13	10.2		19	56	16	100	16.9	50
				19.10.2020 09:50	1900-10-19 01:55:14	9.5		18	60	16	100	15.4	55
				19.10.2020 09:20	1900-10-19 01:24:16	9.2		18	60	17	100	16.1	53
				19.10.2020 08:50	1900-10-19 00:53:17	8.5		18	60	16	100	17.2	52
				19.10.2020 08:20	1900-10-19 00:22:18	8.2		18	60	16	100	17.6	49
				19.10.2020 07:50	1900-10-18 23:51:19	7.5		18	60	16	100	19.7	44
				19.10.2020 07:20	1900-10-18 23:20:20	7.2		18	60	17	94	21.3	39
				19.10.2020 06:50	1900-10-18 22:49:21	6.5		18	60	17	88	21.9	32
				19.10.2020 06:20	1900-10-18 22:18:22	6.2		18	60	19	78	24	28
				19.10.2020 05:50	1900-10-18 21:47:24	5.5		18	60	20	69	24.3	28
				19.10.2020 05:20	1900-10-18 21:16:25	5.2		17	64	20	69	24.4	30
				19.10.2020 04:50	1900-10-18 20:45:26	4.5		18	60	19	73	26.7	26
				19.10.2020 04:20	1900-10-18 20:14:27	4.2		18	60	19	78	28.7	23
				19.10.2020 03:50	1900-10-18 19:43:28	3.5		17	64	19	78	30.4	20
				19.10.2020 03:20	1900-10-18 19:12:29	3.2		17	59	20	69	32	19
				19.10.2020 02:50	1900-10-18 18:41:30	2.5		25	44	20	64	32.6	19
				19.10.2020 02:20	1900-10-18 18:10:32	2.2		24	47	21	57	32.7	18
				19.10.2020 01:50	1900-10-18 17:39:33	1.5		24	47	20	60	31.8	20
				19.10.2020 01:20	1900-10-18 17:08:34	1.2		24	47	20	60	31.1	23
				19.10.2020 00:50	1900-10-18 16:37:35	0.5		23	53	20	56	29.9	27
				19.10.2020 00:20	1900-10-18 16:06:36	0.2		25	44	19	56	28	32
				18.10.2020 23:50	1900-10-18 15:35:37	23.5		25	44	19	56	25.9	33
				18.10.2020 23:20	1900-10-18 15:04:38	23.2		24	47	18	64	23.7	35
				18.10.2020 22:50	1900-10-18 14:33:39	22.5		24	47	18	68	19.8	42
				18.10.2020 22:20	1900-10-18 14:02:41	22.2		23	53	17	68	16.1	53
				18.10.2020 21:50	1900-10-18 13:31:42	21.5		24	50	17	64	15.5	53
				18.10.2020 21:20	1900-10-18 13:00:43	21.2		24	47	17	59	16.3	50
				18.10.2020 20:50	1900-10-18 12:29:44	20.5		25	47	17	56	17.9	46
				18.10.2020 20:20	1900-10-18 11:58:45	20.2		26	45	17	52	18.9	43
				18.10.2020 19:50	1900-10-18 11:27:46	19.5		28	40	15	63	19.7	41
				18.10.2020 19:20	1900-10-18 10:56:47	19.2		29	37	15	68	20	40
				18.10.2020 18:50	1900-10-18 10:25:49	18.5		30	33	15	68	21.8	36
				18.10.2020 18:20	1900-10-18 09:54:50	18.2		30	33	15	68	22.7	34
				18.10.2020 17:50	1900-10-18 09:23:51	17.5		32	27	15	68	22.8	34
				18.10.2020 17:20	1900-10-18 08:52:52	17.2		32	29	16	63	24.3	34
				18.10.2020 16:50	1900-10-18 08:21:53	16.5		32	29	16	68	24.6	31
				18.10.2020 16:20	1900-10-18 07:50:54	16.2		33	26	17	59	26.4	30
				18.10.2020 15:50	1900-10-18 07:19:55	15.5		33	28	20	38	30.1	25
				18.10.2020 15:20	1900-10-18 06:48:57	15.2		34	26	19	43	30.9	23
				18.10.2020 14:50	1900-10-18 06:17:58	14.5		34	24	19	43	31.3	23
				18.10.2020 14:20	1900-10-18 05:46:59	14.2		34	24	19	46	31	23
				18.10.2020 13:50	1900-10-18 05:16:00	13.5		34	26	19	46	30.5	24
				18.10.2020 13:20	1900-10-18 04:45:01	13.2		34	24	20	43	29.8	25
				18.10.2020 12:50	1900-10-18 04:14:02	12.5		34	24	20	46	28.6	27
				18.10.2020 12:20	1900-10-18 03:43:03	12.2		34	24	20	49	26.9	32
				18.10.2020 11:50	1900-10-18 03:12:04	11.5		34	24	20	49	25.3	36
				18.10.2020 11:20	1900-10-18 02:41:06	11.2		34	24	18	56	23.7	40
				18.10.2020 10:50	1900-10-18 02:10:07	10.5		34	24	18	60	20.9	47
				18.10.2020 10:20	1900-10-18 01:39:08	10.2		33	26	18	60	17.4	58
				18.10.2020 09:50	1900-10-18 01:08:09	9.5		33	24	19	46	16.1	61
				18.10.2020 09:20	1900-10-18 00:37:10	9.2		32	27	20	53	17.3	58
				18.10.2020 08:50	1900-10-18 00:06:11	8.5		31	27	21	40	18.5	55
				18.10.2020 08:20	1900-10-17 23:35:12	8.2		31	27	22	36	19	53
				18.10.2020 07:50	1900-10-17 23:04:14	7.5		30	31	22	33	19.8	51
				18.10.2020 07:20	1900-10-17 22:33:15	7.2		29	33	23	29	20.5	45
				18.10.2020 06:50	1900-10-17 22:02:16	6.5		29	33	23	33	19.9	40
				18.10.2020 06:20	1900-10-17 21:31:17	6.2		28	35	23	31	19.8	38
				18.10.2020 05:50	1900-10-17 21:00:18	5.5		28	37	23	31	20	37
				18.10.2020 05:20	1900-10-17 20:29:19	5.2		27	39	23	33	22	32
				18.10.2020 04:50	1900-10-17 19:58:20	4.5		28	37	23	36	25.5	26
				18.10.2020 04:20	1900-10-17 19:27:21	4.2		27	39	23	44	25.4	26
				18.10.2020 03:50	1900-10-17 18:56:23	3.5		25	47	22	50	28.1	22
				18.10.2020 03:20	1900-10-17 18:25:24	3.2		23	53	21	57	29.2	20
				18.10.2020 02:50	1900-10-17 17:54:25	2.5		25	44	20	56	29.5	20
				18.10.2020 02:20	1900-10-17 17:23:26	2.2		23	53	20	56	29.7	20
				18.10.2020 01:50	1900-10-17 16:52:27	1.5		23	53	19	64	28.3	23
				18.10.2020 00:50	1900-10-17 16:21:28	0.5		23	53	18	64	27.6	25
				18.10.2020 00:20	1900-10-17 15:50:29	0.2		22	57	17	73	26	29
				17.10.2020 23:50	1900-10-17 15:19:31	23.5		21	60	15	82	25.1	31
				17.10.2020 23:20	1900-10-17 14:48:32	23.2		24	54	14	88	22.7	35
				17.10.2020 22:50	1900-10-17 14:17:33	22.5		24	54	13	88	20.5	38
				17.10.2020 22:20	1900-10-17 13:46:34	22.2		23	57	13	94	17.2	43
				17.10.2020 21:50	1900-10-17 13:15:35	21.5		25	51	13	94	13.2	54
				17.10.2020 21:20	1900-10-17 12:44:36	21.2		25	51	13	88	11.8	57
				17.10.2020 20:50	1900-10-17 12:13:37	20.5		24	57	13	94	12.3	56
				17.10.2020 20:20	1900-10-17 11:42:39	20.2		25	54	13	94	13.5	52
				17.10.2020 19:50	1900-10-17 11:11:40	19.5		25	54	13	94	13.8	50
				17.10.2020 19:20	1900-10-17 10:40:41	19.2		26	54	13	94	15.3	46
				17.10.2020 18:50	1900-10-17 10:09:42	18.5		26	54	13	100	15.3	43
				17.10.2020 18:20	1900-10-17 09:38:43	18.2		27	48	13	100	16.3	39
				17.10.2020 17:50	1900-10-17 09:07:44	17.5		28	40	13	100	17.6	36
				17.10.2020 17:20	1900-10-17 08:36:45	17.2		28	42	14	94	18.5	36
				17.10.2020 16:50	1900-10-17 08:05:46	16.5		29	40	14	100	19.7	37
				17.10.2020 16:20	1900-10-17 07:34:48	16.2		30	38	14	100	23.3	31
				17.10.2020 15:50	1900-10-17 07:03:49	15.5		30	38	13	100	22.8	30
				17.10.2020 15:20	1900-10-17 06:32:50	15.2		30	40	14	100	26.3	25
				17.10.2020 14:50	1900-10-17 06:01:51	14.5		30	38	15	94	27.2	21
				17.10.2020 14:20	1900-10-17 05:30:52	14.2		30	38	15	94	27.5	19
				17.10.2020 13:50	1900-10-17 04:59:53	13.5		30	38	14	100	27	21
				17.10.2020 13:20	1900-10-17 04:28:54	13.2		31	35	14	94	27.1	23
				17.10.2020 12:50	1900-10-17 03:57:56	12.5		31	35	14	100	25.3	27
				17.10.2020 12:20	1900-10-17 03:26:57	12.2		31	38	14	94	24.3	29
				17.10.2020 11:50	1900-10-17 02:55:58	11.5		31	35	15	94	23	33
				17.10.2020 11:20	1900-10-17 02:24:59	11.2		30	40	15	94	21.5	38
				17.10.2020 10:50	1900-10-17 01:54:00	10.5		30	38	15	94	19.2	40
				17.10.2020 10:20	1900-10-17 01:23:01	10.2		30	35	16	88	17.1	46
				17.10.2020 09:50	1900-10-17 00:52:02	9.5		29	37	17	83	13.8	56
				17.10.2020 09:20	1900-10-17 00:21:04	9.2		29	35	17	88	12.6	59
				17.10.2020 08:50	1900-10-16 23:50:05	8.5		28	40	17	83	12.8	59
				17.10.2020 08:20	1900-10-16 23:19:06	8.2		27	42	17	83	13	57
				17.10.2020 07:50	1900-10-16 22:48:07	7.5		27	42	18	78	13.6	54
				17.10.2020 07:20	1900-10-16 22:17:08	7.2		26	45	17	88	14.4	50
				17.10.2020 06:50	1900-10-16 21:46:09	6.5		26	48	17	83	15.3	45
				17.10.2020 06:20	1900-10-16 21:15:10	6.2		26	48	17	83	16.6	37
				17.10.2020 05:50	1900-10-16 20:44:11	5.5		25	47	16	88	17.8	34
				17.10.2020 05:20	1900-10-16 20:13:13	5.2		25	47	17	83	19.1	32
				17.10.2020 04:50	1900-10-16 19:42:14	4.5		25	47	16	88	20.5	29
				17.10.2020 04:20	1900-10-16 19:11:15	4.2		25	47	15	94	21.6	26
				17.10.2020 03:50	1900-10-16 18:40:16	3.5		25	47	15	88	23.4	23
				17.10.2020 03:20	1900-10-16 18:09:17	3.2		25	47	16	72	26	19
				17.10.2020 02:50	1900-10-16 17:38:18	2.5		18	78	15	77	27.1	18
				17.10.2020 02:20	1900-10-16 17:07:19	2.2		18	73	15	72	27.7	15
				17.10.2020 01:50	1900-10-16 16:36:21	1.5		17	83	14	77	27.6	16
				16.10.2020 23:50	1900-10-16 16:05:22	23.5		18	78	14	82	27.3	19
				16.10.2020 23:20	1900-10-16 15:34:23	23.2		18	78	13	82	25.9	25
				16.10.2020 22:50	1900-10-16 15:03:24	22.5		17	77	12	88	24.5	28
				16.10.2020 22:20	1900-10-16 14:32:25	22.2		17	77	11	94	23.1	31
				16.10.2020 21:50	1900-10-16 14:01:26	21.5		17	77	11	88	21	35
				16.10.2020 21:20	1900-10-16 13:30:27	21.2		16	88	10	94	19.4	39
				16.10.2020 20:50	1900-10-16 12:59:29	20.5		17	83	11	82	17.8	45
				16.10.2020 20:20	1900-10-16 12:28:30	20.2		16	83	11	82	15.1	56
				16.10.2020 19:50	1900-10-16 11:57:31	19.5		16	83	11	82	14	59
				16.10.2020 19:20	1900-10-16 11:26:32	19.2		16	83	11	82	14.5	57
				16.10.2020 18:50	1900-10-16 10:55:33	18.5		17	83	11	88	15.2	54
				16.10.2020 18:20	1900-10-16 10:24:34	18.2		19	78	10	94	16	52
				16.10.2020 17:50	1900-10-16 09:53:35	17.5		21	69	10	94	17.1	49
				16.10.2020 17:20	1900-10-16 09:22:36	17.2		23	61	11	88	18	48
				16.10.2020 16:50	1900-10-16 08:51:38	16.5		25	54	11	88	19.6	46
				16.10.2020 16:20	1900-10-16 08:20:39	16.2		24	57	11	88	21.8	42
				16.10.2020 15:50	1900-10-16 07:49:40	15.5		24	54	11	88	24	39
				16.10.2020 15:20	1900-10-16 07:18:41	15.2		25	51	11	94	25.8	31
				16.10.2020 14:50	1900-10-16 06:47:42	14.5		25	51	11	94	27.2	29
				16.10.2020 14:20	1900-10-16 06:16:43	14.2		26	51	11	94	29.2	27
				16.10.2020 13:50	1900-10-16 05:45:44	13.5		26	51	11	100	32.6	18
				16.10.2020 13:20	1900-10-16 05:14:46	13.2		26	51	11	100	33.5	17
				16.10.2020 12:50	1900-10-16 04:43:47	12.5		26	51	11	100	33.4	17
				16.10.2020 12:20	1900-10-16 04:12:48	12.2		27	45	11	94	33.5	17
				16.10.2020 11:50	1900-10-16 03:41:49	11.5		26	48	11	94	33.2	18
				16.10.2020 11:20	1900-10-16 03:10:50	11.2		26	51	10	100	32.3	18
				16.10.2020 10:50	1900-10-16 02:39:51	10.5		26	51	11	94	31.1	19
				16.10.2020 10:20	1900-10-16 02:08:52	10.2		26	54	11	94	29.4	23
				16.10.2020 09:50	1900-10-16 01:37:54	9.5		25	61	12	94	28.4	26
				16.10.2020 09:20	1900-10-16 01:06:55	9.2		24	65	12	94	25.5	35
				16.10.2020 07:50	1900-10-16 00:35:56	7.5		24	65	12	94	21	48
				16.10.2020 07:20	1900-10-16 00:04:57	7.2		24	65	13	88	17.6	60
				16.10.2020 06:50	1900-10-15 23:33:58	6.5		23	69	14	82	16	64
				16.10.2020 06:20	1900-10-15 23:02:59	6.2		23	74	15	77	16.8	60
				16.10.2020 05:50	1900-10-15 22:32:00	5.5		23	69	15	72	17.8	55
				16.10.2020 05:20	1900-10-15 22:01:01	5.2		22	73	16	68	18.8	52
				16.10.2020 04:50	1900-10-15 21:30:03	4.5		22	73	16	63	20.7	43
				16.10.2020 04:20	1900-10-15 20:59:04	4.2		22	69	16	63	22.8	36
				16.10.2020 03:50	1900-10-15 20:28:05	3.5		22	73	16	59	24	36
				16.10.2020 03:20	1900-10-15 19:57:06	3.2		21	78	16	59	24.7	35
				16.10.2020 02:50	1900-10-15 19:26:07	2.5		21	78	16	59	23.2	34
				16.10.2020 02:20	1900-10-15 18:55:08	2.2		21	78	17	52	24.5	32
				16.10.2020 01:50	1900-10-15 18:24:09	1.5		20	78	17	52	27	28
				16.10.2020 01:20	1900-10-15 17:53:11	1.2		20	78	16	55	29	24
				16.10.2020 00:50	1900-10-15 17:22:12	0.5		17	64	17	52	32.9	18
				16.10.2020 00:20	1900-10-15 16:51:13	0.2		17	64	18	43	33.9	18
				15.10.2020 23:50	1900-10-15 16:20:14	23.5		17	64	17	42	34.1	18
				15.10.2020 23:20	1900-10-15 15:49:15	23.2		17	64	16	48	34.1	18
				15.10.2020 22:50	1900-10-15 15:18:16	22.5		17	64	15	48	32.5	22
				15.10.2020 22:20	1900-10-15 14:47:17	22.2		17	59	15	51	32.3	24
				15.10.2020 21:50	1900-10-15 14:16:19	21.5		17	59	14	55	30.9	27
				15.10.2020 21:20	1900-10-15 13:45:20	21.2		17	59	13	55	28.8	31
				15.10.2020 20:50	1900-10-15 13:14:21	20.5		17	59	11	62	26.2	38
				15.10.2020 20:20	1900-10-15 12:43:22	20.2		17	59	9	71	24.3	40
				15.10.2020 19:50	1900-10-15 12:12:23	19.5		17	59	9	71	20.3	43
				15.10.2020 18:50	1900-10-15 11:41:24	18.5		16	63	9	76	16.5	52
				15.10.2020 18:20	1900-10-15 11:10:25	18.2		17	59	10	71	14.8	56
				15.10.2020 17:50	1900-10-15 10:39:26	17.5		17	59	8	87	15.2	54
				15.10.2020 17:20	1900-10-15 10:08:28	17.2		17	59	11	72	16.1	52
				15.10.2020 16:50	1900-10-15 09:37:29	16.5		17	59	9	82	16.9	50
				15.10.2020 16:20	1900-10-15 09:06:30	16.2		17	59	9	87	17.3	49
				15.10.2020 15:50	1900-10-15 08:35:31	15.5		17	59	7	100	17.9	46
				15.10.2020 15:20	1900-10-15 08:04:32	15.2		17	64	8	100	19.1	41
				15.10.2020 14:50	1900-10-15 07:33:33	14.5		18	60	9	94	20.7	33
				15.10.2020 14:20	1900-10-15 07:02:34	14.2		19	56	9	94	23.3	29
				15.10.2020 13:50	1900-10-15 06:31:36	13.5		19	56	10	94	25.3	24
				15.10.2020 13:20	1900-10-15 06:00:37	13.2		19	56	12	88	28	18
				15.10.2020 12:50	1900-10-15 05:29:38	12.5		20	49	12	88	29.6	19
				15.10.2020 12:20	1900-10-15 04:58:39	12.2		21	46	9	100	32	19
				15.10.2020 11:50	1900-10-15 04:27:40	11.5		20	49	9	100	33	19
				15.10.2020 11:20	1900-10-15 03:56:41	11.2		20	43	9	100	33.2	20
				15.10.2020 10:50	1900-10-15 03:25:42	10.5		20	46	10	94	32.6	23
				15.10.2020 10:20	1900-10-15 02:54:43	10.2		20	43	10	94	32.2	23
				15.10.2020 09:50	1900-10-15 02:23:45	9.5		19	49	11	94	31	26
				15.10.2020 09:20	1900-10-15 01:52:46	9.2		19	49	12	94	30	31
				15.10.2020 08:50	1900-10-15 01:21:47	8.5		19	49	12	88	28.5	35
				15.10.2020 08:20	1900-10-15 00:50:48	8.2		18	56	13	88	26.7	38
				15.10.2020 07:50	1900-10-15 00:19:49	7.5		18	52	14	77	24.5	42
				15.10.2020 07:20	1900-10-14 23:48:50	7.2		17	56	15	77	20.7	39
				15.10.2020 06:20	1900-10-14 23:17:51	6.2		17	56	16	72	16.8	44
				15.10.2020 05:50	1900-10-14 22:46:53	5.5		17	56	16	72	15.5	46
				15.10.2020 05:20	1900-10-14 22:15:54	5.2		16	59	16	72	16.4	42
				15.10.2020 04:50	1900-10-14 21:44:55	4.5		16	59	16	72	16.4	43
				15.10.2020 04:20	1900-10-14 21:13:56	4.2		16	59	16	68	16.9	42
				15.10.2020 03:50	1900-10-14 20:42:57	3.5		16	59	17	64	17.8	44
				15.10.2020 03:20	1900-10-14 20:11:58	3.2		16	59	17	64	17.9	39
				15.10.2020 02:50	1900-10-14 19:40:59	2.5		16	59	17	64	18.4	38
				15.10.2020 02:20	1900-10-14 19:10:01	2.2		16	59	16	72	20	33
				15.10.2020 01:50	1900-10-14 18:39:02	1.5		15	63	17	59	21.4	31
				15.10.2020 01:20	1900-10-14 18:08:03	1.2		15	63	16	68	22.7	30
				15.10.2020 00:50	1900-10-14 17:37:04	0.5		15	63	16	63	24.3	25
				15.10.2020 00:20	1900-10-14 17:06:05	0.2		15	63	15	68	27.1	19
				14.10.2020 23:50	1900-10-14 16:35:06	23.5		26	42	15	68	31.1	16
				14.10.2020 23:20	1900-10-14 16:04:07	23.2		27	39	14	72	32.6	14
				14.10.2020 22:50	1900-10-14 15:33:08	22.5		26	42	13	82	32.4	13
				14.10.2020 22:20	1900-10-14 15:02:10	22.2		26	42	12	88	32	15
				14.10.2020 21:50	1900-10-14 14:31:11	21.5		26	42	10	94	31.8	18
				14.10.2020 20:50	1900-10-14 14:00:12	20.5		27	39	7	100	30.7	21
				14.10.2020 20:20	1900-10-14 13:29:13	20.2		26	42	7	100	29.2	28
				14.10.2020 19:50	1900-10-14 12:58:14	19.5		26	42	7	93	27.5	34
				14.10.2020 19:20	1900-10-14 12:27:15	19.2		26	42	8	93	25	41
				14.10.2020 18:50	1900-10-14 11:56:16	18.5		26	42	8	100	22	41
				14.10.2020 18:20	1900-10-14 11:25:18	18.2		27	39	8	93	18.6	40
				14.10.2020 17:50	1900-10-14 10:54:19	17.5		27	42	8	93	15.5	47
				14.10.2020 17:20	1900-10-14 10:23:20	17.2		28	40	8	93	13.3	51
				14.10.2020 16:50	1900-10-14 09:52:21	16.5		29	37	7	100	14.1	48
				14.10.2020 16:20	1900-10-14 09:21:22	16.2		30	35	8	100	14.6	47
				14.10.2020 15:50	1900-10-14 08:50:23	15.5		30	35	9	100	14.9	46
				14.10.2020 15:20	1900-10-14 08:19:24	15.2		31	33	8	93	16.7	40
				14.10.2020 14:50	1900-10-14 07:48:26	14.5		32	31	9	100	18.6	36
				14.10.2020 14:20	1900-10-14 07:17:27	14.2		33	28	9	100	20.1	32
				14.10.2020 13:50	1900-10-14 06:46:28	13.5		33	30	8	100	20.7	31
				14.10.2020 13:20	1900-10-14 06:15:29	13.2		34	30	8	100	21.6	30
				14.10.2020 12:50	1900-10-14 05:44:30	12.5		34	30	10	94	22.4	27
				14.10.2020 12:20	1900-10-14 05:13:31	12.2		34	32	10	94	23.2	25
				14.10.2020 11:50	1900-10-14 04:42:32	11.5		35	30	11	94	26.5	20
				14.10.2020 11:20	1900-10-14 04:11:33	11.2		35	28	12	94	28.9	18
				14.10.2020 10:50	1900-10-14 03:40:35	10.5		35	28	12	94	30.2	17
				14.10.2020 10:20	1900-10-14 03:09:36	10.2		36	27	12	94	30.3	17
				14.10.2020 09:50	1900-10-14 02:38:37	9.5		35	26	12	94	30.3	17
				14.10.2020 09:20	1900-10-14 02:07:38	9.2		35	26	13	88	29.3	20
				14.10.2020 08:50	1900-10-14 01:36:39	8.5		36	25	13	88	28.1	24
				14.10.2020 08:20	1900-10-14 01:05:40	8.2		35	26	14	82	27.3	28
				14.10.2020 07:50	1900-10-14 00:34:41	7.5		35	26	14	82	25.8	31
				14.10.2020 07:20	1900-10-14 00:03:43	7.2		35	26	15	77	24.3	32
				14.10.2020 06:50	1900-10-13 23:32:44	6.5		35	28	16	68	21.8	36
				14.10.2020 06:20	1900-10-13 23:01:45	6.2		34	28	16	68	19.5	43
				14.10.2020 05:50	1900-10-13 22:30:46	5.5		34	28	17	64	16.6	49
				14.10.2020 05:20	1900-10-13 21:59:47	5.2		33	30	16	72	15.3	50
				14.10.2020 04:50	1900-10-13 21:28:48	4.5		32	31	16	72	15.5	49
				14.10.2020 04:20	1900-10-13 20:57:49	4.2		31	35	16	72	15.8	48
				14.10.2020 03:50	1900-10-13 20:26:51	3.5		31	35	16	68	16.5	46
				14.10.2020 03:20	1900-10-13 19:55:52	3.2		31	35	16	72	17.3	43
				14.10.2020 02:50	1900-10-13 19:24:53	2.5		29	43	16	72	18.5	40
				14.10.2020 02:20	1900-10-13 18:53:54	2.2		29	40	16	72	18.6	36
				14.10.2020 01:50	1900-10-13 18:22:55	1.5		29	40	16	72	19	34
				14.10.2020 01:20	1900-10-13 17:51:56	1.2		27	45	16	63	18.5	33
				14.10.2020 00:50	1900-10-13 17:20:57	0.5		26	51	16	63	20.7	26
				14.10.2020 00:20	1900-10-13 16:49:58	0.2		26	45	15	72	22.4	23
				13.10.2020 23:50	1900-10-13 16:19:00	23.5		25	47	14	82	24.4	21
				13.10.2020 23:20	1900-10-13 15:48:01	23.2		25	47	13	88	26.5	18
				13.10.2020 22:50	1900-10-13 15:17:02	22.5		25	47	12	88	27.6	17
				13.10.2020 22:20	1900-10-13 14:46:03	22.2		25	51	10	100	28.7	16
				13.10.2020 21:50	1900-10-13 14:15:04	21.5		25	51	9	100	28	18
				13.10.2020 21:20	1900-10-13 13:44:05	21.2		25	51	8	100	27.7	19
				13.10.2020 20:50	1900-10-13 13:13:06	20.5		25	51	8	100	26	22
				13.10.2020 20:20	1900-10-13 12:42:08	20.2		25	54	9	100	24.3	25
				13.10.2020 19:50	1900-10-13 12:11:09	19.5		25	54	9	94	22.2	29
				13.10.2020 19:20	1900-10-13 11:40:10	19.2		25	54	9	94	19.7	33
				13.10.2020 18:50	1900-10-13 11:09:11	18.5		24	57	9	94	18.2	33
				13.10.2020 18:20	1900-10-13 10:38:12	18.2		24	61	10	94	16.4	38
				13.10.2020 17:50	1900-10-13 10:07:13	17.5		24	57	9	94	14.5	41
				13.10.2020 17:20	1900-10-13 09:36:14	17.2		25	54	10	88	13	47
				13.10.2020 16:50	1900-10-13 09:05:16	16.5		25	57	10	88	13.1	46
				13.10.2020 16:20	1900-10-13 08:34:17	16.2		26	54	11	82	12.8	48
				13.10.2020 15:50	1900-10-13 08:03:18	15.5		26	54	11	88	13	47
				13.10.2020 15:20	1900-10-13 07:32:19	15.2		27	51	11	88	13	47
				13.10.2020 14:50	1900-10-13 07:01:20	14.5		28	48	10	94	13	47
				13.10.2020 14:20	1900-10-13 06:30:21	14.2		28	48	10	94	14.5	41
				13.10.2020 13:50	1900-10-13 05:59:22	13.5		29	43	12	82	15.5	38
				13.10.2020 13:20	1900-10-13 05:28:23	13.2		29	43	11	88	16.3	36
				13.10.2020 12:50	1900-10-13 04:57:25	12.5		30	40	13	82	18.4	31
				13.10.2020 12:20	1900-10-13 04:26:26	12.2		30	40	12	88	20.6	27
				13.10.2020 11:50	1900-10-13 03:55:27	11.5		29	43	13	88	22.5	23
				13.10.2020 11:20	1900-10-13 03:24:28	11.2		30	40	13	88	25.4	19
				13.10.2020 10:50	1900-10-13 02:53:29	10.5		30	40	13	82	25.1	20
				13.10.2020 10:20	1900-10-13 02:22:30	10.2		30	40	14	82	25.3	19
				13.10.2020 09:50	1900-10-13 01:51:31	9.5		30	40	14	82	25.4	18
				13.10.2020 09:20	1900-10-13 01:20:33	9.2		30	40	14	77	25	18
				13.10.2020 08:50	1900-10-13 00:49:34	8.5		30	40	15	77	24	21
				13.10.2020 08:20	1900-10-13 00:18:35	8.2		29	43	16	68	23.7	24
				13.10.2020 07:50	1900-10-12 23:47:36	7.5		29	43	16	68	22.5	28
				13.10.2020 07:20	1900-10-12 23:16:37	7.2		29	43	17	64	20.7	34
				13.10.2020 06:50	1900-10-12 22:45:38	6.5		28	45	17	68	17.3	44
				13.10.2020 06:20	1900-10-12 22:14:39	6.2		27	48	17	68	14.2	51
				13.10.2020 05:50	1900-10-12 21:43:40	5.5		26	51	18	64	12	56
				13.10.2020 05:20	1900-10-12 21:12:42	5.2		26	54	18	68	10.2	63
				13.10.2020 04:50	1900-10-12 20:41:43	4.5		26	51	18	68	10.7	64
				13.10.2020 04:20	1900-10-12 20:10:44	4.2		26	51	18	73	11.8	60
				13.10.2020 03:50	1900-10-12 19:39:45	3.5		26	51	18	78	12.4	58
				13.10.2020 03:20	1900-10-12 19:08:46	3.2		25	54	18	78	13.1	55
				13.10.2020 02:50	1900-10-12 18:37:47	2.5		25	54	18	88	13.9	52
				13.10.2020 02:20	1900-10-12 18:06:48	2.2		25	54	16	100	15.1	47
				13.10.2020 01:50	1900-10-12 17:35:50	1.5		25	54	16	100	16.3	39
				13.10.2020 00:50	1900-10-12 17:04:51	0.5		25	51	16	100	15.7	37
				13.10.2020 00:20	1900-10-12 16:33:52	0.2		25	47	15	100	17.5	32
				12.10.2020 23:50	1900-10-12 16:02:53	23.5		20	78	15	100	18.6	31
				12.10.2020 23:20	1900-10-12 15:31:54	23.2		20	78	15	100	20	28
				12.10.2020 22:50	1900-10-12 15:00:55	22.5		19	83	15	100	21.5	25
				12.10.2020 22:20	1900-10-12 14:29:56	22.2		19	83	13	100	23.6	23
				12.10.2020 21:50	1900-10-12 13:58:58	21.5		19	83	12	100	24.4	21
				12.10.2020 21:20	1900-10-12 13:27:59	21.2		18	88	12	100	23.9	21
				12.10.2020 20:50	1900-10-12 12:57:00	20.5		19	83	10	100	24	21
				12.10.2020 20:20	1900-10-12 12:26:01	20.2		19	83	12	100	22.3	26
				12.10.2020 19:50	1900-10-12 11:55:02	19.5		19	83	12	100	21.6	28
				12.10.2020 19:20	1900-10-12 11:24:03	19.2		19	83	11	100	20.1	34
				12.10.2020 18:50	1900-10-12 10:53:04	18.5		18	88	12	100	19	37
				12.10.2020 18:20	1900-10-12 10:22:05	18.2		18	88	12	100	18	40
				12.10.2020 17:50	1900-10-12 09:51:07	17.5		18	83	12	100	15.7	48
				12.10.2020 17:20	1900-10-12 09:20:08	17.2		18	83	12	100	12.9	53
				12.10.2020 16:50	1900-10-12 08:49:09	16.5		19	83	13	100	9.4	63
				12.10.2020 16:20	1900-10-12 08:18:10	16.2		20	78	13	100	10	58
				12.10.2020 15:50	1900-10-12 07:47:11	15.5		21	73	12	100	11.2	53
				12.10.2020 15:20	1900-10-12 07:16:12	15.2		23	69	13	100	12.5	50
				12.10.2020 14:50	1900-10-12 06:45:13	14.5		24	65	13	100	13.3	47
				12.10.2020 14:20	1900-10-12 06:14:15	14.2		24	65	13	100	13.8	43
				12.10.2020 13:50	1900-10-12 05:43:16	13.5		25	61	14	100	14.3	46
				12.10.2020 13:20	1900-10-12 05:12:17	13.2		25	57	14	100	15	49
				12.10.2020 12:50	1900-10-12 04:41:18	12.5		25	57	14	100	16.2	49
				12.10.2020 12:20	1900-10-12 04:10:19	12.2		26	54	14	94	16.8	49
				12.10.2020 11:50	1900-10-12 03:39:20	11.5		26	54	14	100	18.6	39
				12.10.2020 11:20	1900-10-12 03:08:21	11.2		26	51	14	100	19.8	36
				12.10.2020 10:50	1900-10-12 02:37:23	10.5		26	51	15	94	21.9	30
				12.10.2020 10:20	1900-10-12 02:06:24	10.2		26	54	15	88	21.8	29
				12.10.2020 09:50	1900-10-12 01:35:25	9.5		26	54	16	83	23.2	26
				12.10.2020 09:20	1900-10-12 01:04:26	9.2		26	54	16	83	24.2	25
				12.10.2020 08:50	1900-10-12 00:33:27	8.5		26	54	18	73	24.1	25
				12.10.2020 08:20	1900-10-12 00:02:28	8.2		26	54	19	73	23.6	26
				12.10.2020 07:50	1900-10-11 23:31:29	7.5		25	61	19	73	23.2	27
				12.10.2020 07:20	1900-10-11 23:00:30	7.2		24	74	20	64	21.5	31
				12.10.2020 06:50	1900-10-11 22:29:32	6.5		24	74	20	64	20.3	35
				12.10.2020 06:20	1900-10-11 21:58:33	6.2		24	74	19	68	18.9	38
				12.10.2020 05:50	1900-10-11 21:27:34	5.5		24	74	18	68	17.6	40
				12.10.2020 05:20	1900-10-11 20:56:35	5.2		24	78	19	60	16.2	44
				12.10.2020 04:50	1900-10-11 20:25:36	4.5		24	78	19	49	15	44
				12.10.2020 04:20	1900-10-11 19:54:37	4.2		24	74	19	46	15.3	51
				12.10.2020 03:50	1900-10-11 19:23:38	3.5		24	74	18	52	15.4	58
				12.10.2020 03:20	1900-10-11 18:52:40	3.2		24	74	18	52	16	58
				12.10.2020 02:50	1900-10-11 18:21:41	2.5		24	74	18	56	16.5	59
				12.10.2020 02:20	1900-10-11 17:50:42	2.2		24	74	19	46	17.5	58
				12.10.2020 01:50	1900-10-11 17:19:43	1.5		24	74	18	46	20.6	47
				12.10.2020 01:20	1900-10-11 16:48:44	1.2		24	69	17	49	22.2	30
				12.10.2020 00:50	1900-10-11 16:17:45	0.5		24	69	16	52	24	22
				12.10.2020 00:20	1900-10-11 15:46:46	0.2		24	74	15	55	24.9	18
				11.10.2020 23:50	1900-10-11 15:15:48	23.5		15	68	14	59	25.8	16
				11.10.2020 23:20	1900-10-11 14:44:49	23.2		15	68	12	67	27.6	13
				11.10.2020 22:50	1900-10-11 14:13:50	22.5		15	68	8	87	30.3	12
				11.10.2020 22:20	1900-10-11 13:42:51	22.2		14	72	9	76	31.4	18
				11.10.2020 21:50	1900-10-11 13:11:52	21.5		14	72	10	71	32	20
				11.10.2020 21:20	1900-10-11 12:40:53	21.2		15	68	9	71	32.9	24
				11.10.2020 20:50	1900-10-11 12:09:54	20.5		15	68	11	67	33.1	24
				11.10.2020 20:20	1900-10-11 11:38:55	20.2		15	68	9	71	33.5	24
				11.10.2020 19:50	1900-10-11 11:07:57	19.5		15	68	11	67	32.3	24
				11.10.2020 19:20	1900-10-11 10:36:58	19.2		15	68	11	67	31.7	28
				11.10.2020 18:50	1900-10-11 10:05:59	18.5		15	68	12	63	30.1	30
				11.10.2020 18:20	1900-10-11 09:35:00	18.2		15	68	12	67	27.6	33
				11.10.2020 17:50	1900-10-11 09:04:01	17.5		15	68	12	63	25.8	36
				11.10.2020 17:20	1900-10-11 08:33:02	17.2		15	68	13	63	22	42
				11.10.2020 16:50	1900-10-11 08:02:03	16.5		15	68	13	63	18.9	47
				11.10.2020 16:20	1900-10-11 07:31:05	16.2		15	68	13	63	19.6	46
				11.10.2020 15:50	1900-10-11 07:00:06	15.5		15	68	14	59	20	44
				11.10.2020 15:20	1900-10-11 06:29:07	15.2		16	59	13	63	20.9	40
				11.10.2020 14:50	1900-10-11 05:58:08	14.5		16	59	14	59	21.8	38
				11.10.2020 14:20	1900-10-11 05:27:09	14.2		17	59	15	59	23	36
				11.10.2020 13:50	1900-10-11 04:56:10	13.5		17	59	15	59	24.5	33
				11.10.2020 13:20	1900-10-11 04:25:11	13.2		17	59	14	63	25.5	31
				11.10.2020 12:50	1900-10-11 03:54:13	12.5		17	59	15	59	26.5	27
				11.10.2020 12:20	1900-10-11 03:23:14	12.2		18	60	16	59	27.9	23
				11.10.2020 11:50	1900-10-11 02:52:15	11.5		18	60	17	56	29.4	20
				11.10.2020 11:20	1900-10-11 02:21:16	11.2		18	60	17	56	33.8	16
				11.10.2020 10:50	1900-10-11 01:50:17	10.5		18	60	17	56	36.1	15
				11.10.2020 10:20	1900-10-11 01:19:18	10.2		19	56	17	56	36.9	15
				11.10.2020 09:50	1900-10-11 00:48:19	9.5		19	56	18	60	37.3	16
				11.10.2020 09:20	1900-10-11 00:17:20	9.2		19	56	19	52	37.7	16
				11.10.2020 08:50	1900-10-10 23:46:22	8.5		18	60	20	53	37	16
				11.10.2020 08:20	1900-10-10 23:15:23	8.2		18	60	21	53	36.2	17
				11.10.2020 07:50	1900-10-10 22:44:24	7.5		17	64	20	56	35.7	18
				11.10.2020 07:20	1900-10-10 22:13:25	7.2		17	64	21	53	34.3	20
				11.10.2020 06:50	1900-10-10 21:42:26	6.5		16	68	21	50	31.8	24
				11.10.2020 06:20	1900-10-10 21:11:27	6.2		16	68	20	56	28.4	28
				11.10.2020 05:50	1900-10-10 20:40:28	5.5		15	72	20	53	24.9	37
				11.10.2020 05:20	1900-10-10 20:09:30	5.2		15	72	21	50	21.3	41
				11.10.2020 04:50	1900-10-10 19:38:31	4.5		15	72	22	44	18.4	47
				11.10.2020 04:20	1900-10-10 19:07:32	4.2		15	72	21	43	19.7	43
				11.10.2020 03:50	1900-10-10 18:36:33	3.5		15	72	21	43	19.2	44
				11.10.2020 03:20	1900-10-10 18:05:34	3.2		14	72	20	46	20.9	40
				11.10.2020 02:50	1900-10-10 17:34:35	2.5		13	77	20	49	21.8	36
				11.10.2020 02:20	1900-10-10 17:03:36	2.2		13	77	19	52	23.7	33
				11.10.2020 01:50	1900-10-10 16:32:38	1.5		13	77	19	52	23.2	35
				11.10.2020 00:50	1900-10-10 16:01:39	0.5		13	77	18	56	24.7	30
				11.10.2020 00:20	1900-10-10 15:30:40	0.2		12	82	17	56	26.7	27
				10.10.2020 23:50	1900-10-10 14:59:41	23.5		26	45	16	59	27.5	24
				10.10.2020 22:50	1900-10-10 14:28:42	22.5		26	45	15	68	32.3	19
				10.10.2020 22:20	1900-10-10 13:57:43	22.2		26	51	13	77	34	15
				10.10.2020 21:50	1900-10-10 13:26:44	21.5		26	48	10	88	36.1	14
				10.10.2020 21:20	1900-10-10 12:55:45	21.2		25	51	10	88	37.1	14
				10.10.2020 20:50	1900-10-10 12:24:47	20.5		25	51	10	88	37.3	13
				10.10.2020 20:20	1900-10-10 11:53:48	20.2		26	48	11	82	37.4	15
				10.10.2020 19:50	1900-10-10 11:22:49	19.5		26	48	11	82	37	15
				10.10.2020 19:20	1900-10-10 10:51:50	19.2		25	51	12	77	36.5	17
				10.10.2020 18:50	1900-10-10 10:20:51	18.5		25	51	12	77	35.4	18
				10.10.2020 18:20	1900-10-10 09:49:52	18.2		25	51	12	82	32.6	24
				10.10.2020 17:50	1900-10-10 09:18:53	17.5		27	45	12	82	30.2	28
				10.10.2020 17:20	1900-10-10 08:47:55	17.2		28	42	13	77	28.1	29
				10.10.2020 16:50	1900-10-10 08:16:56	16.5		29	40	13	77	24.1	36
				10.10.2020 16:20	1900-10-10 07:45:57	16.2		29	40	14	77	20.5	46
				10.10.2020 15:50	1900-10-10 07:14:58	15.5		31	35	13	82	17.1	53
				10.10.2020 15:20	1900-10-10 06:43:59	15.2		31	33	14	77	17.3	54
				10.10.2020 14:50	1900-10-10 06:13:00	14.5		32	31	14	77	18.3	49
				10.10.2020 14:20	1900-10-10 05:42:01	14.2		32	33	14	77	18.9	48
				10.10.2020 13:50	1900-10-10 05:11:02	13.5		33	32	15	72	20.3	43
				10.10.2020 13:20	1900-10-10 04:40:04	13.2		33	34	16	68	21	39
				10.10.2020 12:50	1900-10-10 04:09:05	12.5		33	36	16	68	22	38
				10.10.2020 12:20	1900-10-10 03:38:06	12.2		34	34	16	68	23.8	34
				10.10.2020 11:50	1900-10-10 03:07:07	11.5		33	36	17	68	25.2	30
				10.10.2020 11:20	1900-10-10 02:36:08	11.2		35	32	17	68	26.5	25
				10.10.2020 10:50	1900-10-10 02:05:09	10.5		35	32	18	64	30.5	19
				10.10.2020 10:20	1900-10-10 01:34:10	10.2		35	30	19	60	33.7	16
				10.10.2020 09:50	1900-10-10 01:03:12	9.5		35	30	19	64	35.6	14
				10.10.2020 09:20	1900-10-10 00:32:13	9.2		35	28	20	60	36.3	17
				10.10.2020 08:20	1900-10-10 00:01:14	8.2		34	30	21	57	36.4	18
				10.10.2020 07:50	1900-10-09 23:30:15	7.5		35	28	22	57	36.5	18
				10.10.2020 07:20	1900-10-09 22:59:16	7.2		35	28	22	61	35.6	19
				10.10.2020 06:50	1900-10-09 22:28:17	6.5		34	30	23	57	35.4	20
				10.10.2020 06:20	1900-10-09 21:57:18	6.2		34	28	23	57	33.4	30
				10.10.2020 05:50	1900-10-09 21:26:20	5.5		33	30	23	57	30.9	36
				10.10.2020 05:20	1900-10-09 20:55:21	5.2		32	31	23	57	28.5	44
				10.10.2020 04:50	1900-10-09 20:24:22	4.5		32	31	23	61	26.9	48
				10.10.2020 04:20	1900-10-09 19:53:23	4.2		31	33	23	61	23.3	39
				10.10.2020 03:50	1900-10-09 19:22:24	3.5		30	33	24	57	20.6	44
				10.10.2020 03:20	1900-10-09 18:51:25	3.2		30	35	23	57	17.4	51
				10.10.2020 02:50	1900-10-09 18:20:26	2.5		29	37	23	57	18	49
				10.10.2020 02:20	1900-10-09 17:49:27	2.2		29	37	22	61	18.8	46
				10.10.2020 01:50	1900-10-09 17:18:29	1.5		29	37	21	64	19.9	43
				10.10.2020 01:20	1900-10-09 16:47:30	1.2		28	40	21	69	20	45
				10.10.2020 00:50	1900-10-09 16:16:31	0.5		27	45	20	73	21	44
				10.10.2020 00:20	1900-10-09 15:45:32	0.2		28	40	18	78	22	42
				09.10.2020 23:50	1900-10-09 15:14:33	23.5		27	45	17	88	23.8	39
				09.10.2020 23:20	1900-10-09 14:43:34	23.2		26	45	15	100	24.9	37
				09.10.2020 22:50	1900-10-09 14:12:35	22.5		26	45	13	100	26.6	32
				09.10.2020 22:20	1900-10-09 13:41:37	22.2		26	45	13	100	27.6	29
				09.10.2020 21:50	1900-10-09 13:10:38	21.5		26	45	12	100	31.6	23
				09.10.2020 21:20	1900-10-09 12:39:39	21.2		26	45	11	100	33.7	21
				09.10.2020 20:50	1900-10-09 12:08:40	20.5		26	45	10	100	34.5	21
				09.10.2020 20:20	1900-10-09 11:37:41	20.2		26	45	12	100	34.5	21
				09.10.2020 19:50	1900-10-09 11:06:42	19.5		26	45	11	100	34.2	20
				09.10.2020 19:20	1900-10-09 10:35:43	19.2		26	48	11	100	33.7	29
				09.10.2020 18:50	1900-10-09 10:04:45	18.5		26	48	11	100	32.4	34
				09.10.2020 18:20	1900-10-09 09:33:46	18.2		26	51	10	100	31	38
				09.10.2020 17:50	1900-10-09 09:02:47	17.5		25	57	12	100	29.5	42
				09.10.2020 17:20	1900-10-09 08:31:48	17.2		25	54	10	100	28.1	48
				09.10.2020 16:50	1900-10-09 08:00:49	16.5		25	57	12	100	25.6	41
				09.10.2020 16:20	1900-10-09 07:29:50	16.2		25	57	11	100	22.9	42
				09.10.2020 15:50	1900-10-09 06:58:51	15.5		26	54	12	100	20.2	43
				09.10.2020 15:20	1900-10-09 06:27:52	15.2		26	58	11	100	18.4	46
				09.10.2020 14:20	1900-10-09 05:56:54	14.2		26	58	12	100	18.2	48
				09.10.2020 13:50	1900-10-09 05:25:55	13.5		28	51	12	100	19.5	44
				09.10.2020 13:20	1900-10-09 04:54:56	13.2		29	48	14	100	19.9	48
				09.10.2020 12:50	1900-10-09 04:23:57	12.5		29	45	14	100	20.7	42
				09.10.2020 12:20	1900-10-09 03:52:58	12.2		30	43	14	100	22.1	39
				09.10.2020 11:50	1900-10-09 03:21:59	11.5		30	38	14	100	23.5	35
				09.10.2020 11:20	1900-10-09 02:51:00	11.2		30	38	15	100	25.3	30
				09.10.2020 10:50	1900-10-09 02:20:02	10.5		30	40	15	100	25.2	25
				09.10.2020 10:20	1900-10-09 01:49:03	10.2		31	38	15	100	26.8	24
				09.10.2020 09:50	1900-10-09 01:18:04	9.5		31	38	16	94	26	19
				09.10.2020 09:20	1900-10-09 00:47:05	9.2		31	38	17	94	29.5	16
				09.10.2020 08:50	1900-10-09 00:16:06	8.5		31	40	18	94	33.5	12
				09.10.2020 08:20	1900-10-08 23:45:07	8.2		30	43	18	94	34	13
				09.10.2020 07:50	1900-10-08 23:14:08	7.5		31	40	18	94	33.3	14
				09.10.2020 07:20	1900-10-08 22:43:10	7.2		30	43	19	88	34	14
				09.10.2020 06:50	1900-10-08 22:12:11	6.5		30	46	20	78	33.4	15
				09.10.2020 06:20	1900-10-08 21:41:12	6.2		29	48	19	83	32.1	18
				09.10.2020 05:50	1900-10-08 21:10:13	5.5		29	48	20	73	32	19
				09.10.2020 05:20	1900-10-08 20:39:14	5.2		28	51	20	73	30.3	23
				09.10.2020 04:50	1900-10-08 20:08:15	4.5		27	54	21	69	28.6	30
				09.10.2020 04:20	1900-10-08 19:37:16	4.2		27	54	21	69	26	40
				09.10.2020 03:50	1900-10-08 19:06:17	3.5		27	54	22	65	23.6	46
				09.10.2020 03:20	1900-10-08 18:35:19	3.2		27	54	21	69	20.9	51
				09.10.2020 02:50	1900-10-08 18:04:20	2.5		26	58	21	73	19.2	57
				09.10.2020 02:20	1900-10-08 17:33:21	2.2		26	54	20	73	19.6	56
				09.10.2020 01:50	1900-10-08 17:02:22	1.5		26	54	19	78	20	54
				09.10.2020 01:20	1900-10-08 16:31:23	1.2		26	54	19	78	20.7	50
				09.10.2020 00:20	1900-10-08 16:00:24	0.2		26	51	17	88	21.5	38
				08.10.2020 23:50	1900-10-08 15:29:25	23.5		26	51	16	94	22.2	31
				08.10.2020 23:20	1900-10-08 14:58:27	23.2		27	48	15	100	24	29
				08.10.2020 22:20	1900-10-08 14:27:28	22.2		26	51	13	100	24.5	27
				08.10.2020 21:50	1900-10-08 13:56:29	21.5		24	74	12	100	25.5	25
				08.10.2020 21:20	1900-10-08 13:25:30	21.2		24	74	11	100	27.6	22
				08.10.2020 20:50	1900-10-08 12:54:31	20.5		23	78	11	100	29.1	18
				08.10.2020 20:20	1900-10-08 12:23:32	20.2		23	78	10	100	31.3	17
				08.10.2020 19:50	1900-10-08 11:52:33	19.5		23	78	10	100	33.3	17
				08.10.2020 19:20	1900-10-08 11:21:35	19.2		22	83	10	100	33.7	16
				08.10.2020 18:50	1900-10-08 10:50:36	18.5		22	88	11	100	33.8	16
				08.10.2020 18:20	1900-10-08 10:19:37	18.2		22	88	11	100	33.6	18
				08.10.2020 17:50	1900-10-08 09:48:38	17.5		21	83	11	100	33.1	20
				08.10.2020 17:20	1900-10-08 09:17:39	17.2		21	94	10	100	31.8	25
				08.10.2020 16:50	1900-10-08 08:46:40	16.5		20	94	11	100	30.4	28
				08.10.2020 16:20	1900-10-08 08:15:41	16.2		20	94	11	100	28.9	34
				08.10.2020 15:50	1900-10-08 07:44:42	15.5		19	100	11	100	27.7	38
				08.10.2020 15:20	1900-10-08 07:13:44	15.2		19	94	12	100	26.3	40
				08.10.2020 14:50	1900-10-08 06:42:45	14.5		19	94	12	100	23.4	46
				08.10.2020 14:20	1900-10-08 06:11:46	14.2		20	78	12	100	21.1	59
				08.10.2020 13:50	1900-10-08 05:40:47	13.5		22	57	13	100	18.5	64
				08.10.2020 13:20	1900-10-08 05:09:48	13.2		22	61	13	100	19	60
				08.10.2020 12:50	1900-10-08 04:38:49	12.5		23	50	13	100	20.1	57
				08.10.2020 12:20	1900-10-08 04:07:50	12.2		23	50	13	100	20.5	65
				08.10.2020 11:50	1900-10-08 03:36:52	11.5		24	44	14	94	20.6	70
				08.10.2020 11:20	1900-10-08 03:05:53	11.2		24	44	14	100	22.4	65
				08.10.2020 10:50	1900-10-08 02:34:54	10.5		24	47	15	94	23.8	61
				08.10.2020 10:20	1900-10-08 02:03:55	10.2		24	44	15	94	25.2	54
				08.10.2020 09:50	1900-10-08 01:32:56	9.5		24	41	16	88	26.6	50
				08.10.2020 09:20	1900-10-08 01:01:57	9.2		24	44	16	88	27.7	46
				08.10.2020 08:50	1900-10-08 00:30:58	8.5		24	44	16	88	29	43
				08.10.2020 08:20	1900-10-08	8.2		24	44	16	88	30.2	37
				08.10.2020 07:50	1900-10-07 23:29:01	7.5		24	44	17	83	31.8	32
				08.10.2020 07:20	1900-10-07 22:58:02	7.2		24	44	18	78	32.5	31
				08.10.2020 06:50	1900-10-07 22:27:03	6.5		25	44	18	83	33.1	31
				08.10.2020 06:20	1900-10-07 21:56:04	6.2		24	47	19	78	32.9	30
				08.10.2020 05:50	1900-10-07 21:25:05	5.5		24	47	18	83	32.3	31
				08.10.2020 05:20	1900-10-07 20:54:06	5.2		24	47	18	83	31.4	34
				08.10.2020 04:50	1900-10-07 20:23:07	4.5		22	53	19	78	30.6	37
				08.10.2020 04:20	1900-10-07 19:52:09	4.2		22	53	19	83	29.5	41
				08.10.2020 03:50	1900-10-07 19:21:10	3.5		21	57	19	88	28.5	44
				08.10.2020 02:50	1900-10-07 18:50:11	2.5		21	57	19	88	27.1	51
				08.10.2020 02:20	1900-10-07 18:19:12	2.2		20	64	18	88	25.2	55
				08.10.2020 01:50	1900-10-07 17:48:13	1.5		20	64	18	94	21.6	47
				08.10.2020 00:50	1900-10-07 17:17:14	0.5		21	57	16	100	20	60
				08.10.2020 00:20	1900-10-07 16:46:15	0.2		19	68	16	100	19.8	53
				07.10.2020 23:50	1900-10-07 16:15:17	23.5		19	68	16	100	20.5	46
				07.10.2020 23:20	1900-10-07 15:44:18	23.2		18	68	16	100	21.4	38
				07.10.2020 22:50	1900-10-07 15:13:19	22.5		18	68	16	100	21.5	33
				07.10.2020 22:20	1900-10-07 14:42:20	22.2		17	73	15	100	21.3	31
				07.10.2020 21:50	1900-10-07 14:11:21	21.5		17	73	15	100	22.4	27
				07.10.2020 21:20	1900-10-07 13:40:22	21.2		13	77	15	100	23.2	26
				07.10.2020 20:50	1900-10-07 13:09:23	20.5		13	77	14	100	25	22
				07.10.2020 20:20	1900-10-07 12:38:24	20.2		14	72	13	100	25.1	22
				07.10.2020 19:50	1900-10-07 12:07:26	19.5		14	72	13	100	29.4	16
				07.10.2020 19:20	1900-10-07 11:36:27	19.2		14	72	12	100	31.6	11
				07.10.2020 18:50	1900-10-07 11:05:28	18.5		14	72	14	100	33	13
				07.10.2020 18:20	1900-10-07 10:34:29	18.2		14	72	14	100	35.1	11
				07.10.2020 17:50	1900-10-07 10:03:30	17.5		14	72	13	100	35.5	11
				07.10.2020 17:20	1900-10-07 09:32:31	17.2		13	77	15	100	35	12
				07.10.2020 16:50	1900-10-07 09:01:32	16.5		13	77	14	100	33.7	14
				07.10.2020 16:20	1900-10-07 08:30:34	16.2		13	77	13	100	33.8	12
				07.10.2020 15:50	1900-10-07 07:59:35	15.5		13	77	14	100	32.1	16
				07.10.2020 15:20	1900-10-07 07:28:36	15.2		13	77	14	100	30.3	21
				07.10.2020 14:50	1900-10-07 06:57:37	14.5		12	82	13	100	27.9	26
				07.10.2020 14:20	1900-10-07 06:26:38	14.2		13	77	13	100	25	29
				07.10.2020 13:50	1900-10-07 05:55:39	13.5		14	72	14	100	20.7	37
				07.10.2020 13:20	1900-10-07 05:24:40	13.2		15	68	13	100	18	42
				07.10.2020 12:40	1900-10-07 04:53:42	12.4		18	56	15	94	14.4	53
				07.10.2020 11:50	1900-10-07 04:22:43	11.5		18	56	15	94	14.7	50
				07.10.2020 11:20	1900-10-07 03:51:44	11.2		19	52	15	100	15.3	49
				07.10.2020 10:50	1900-10-07 03:20:45	10.5		18	60	15	94	16.3	45
				07.10.2020 10:20	1900-10-07 02:49:46	10.2		19	60	15	94	18	42
				07.10.2020 09:50	1900-10-07 02:18:47	9.5		19	60	15	100	20.4	36
				07.10.2020 09:20	1900-10-07 01:47:48	9.2		19	60	16	94	20.9	36
				07.10.2020 08:50	1900-10-07 01:16:49	8.5		19	60	16	94	22.8	29
				07.10.2020 08:20	1900-10-07 00:45:51	8.2		19	60	17	88	23.7	26
				07.10.2020 07:50	1900-10-07 00:14:52	7.5		19	60	17	88	27.4	20
				07.10.2020 07:20	1900-10-06 23:43:53	7.2		20	56	18	88	29.2	21
				07.10.2020 06:50	1900-10-06 23:12:54	6.5		20	56	19	83	31	22
				07.10.2020 06:20	1900-10-06 22:41:55	6.2		19	60	19	83	32.8	19
				07.10.2020 05:50	1900-10-06 22:10:56	5.5		19	60	20	78	33.5	20
				07.10.2020 05:20	1900-10-06 21:39:57	5.2		19	64	20	78	33.5	19
				07.10.2020 04:50	1900-10-06 21:08:59	4.5		18	68	21	78	33.2	19
				07.10.2020 04:20	1900-10-06 20:38:00	4.2		17	73	21	78	33.5	19
				07.10.2020 03:50	1900-10-06 20:07:01	3.5		17	73	21	83	32.5	18
				07.10.2020 03:20	1900-10-06 19:36:02	3.2		17	64	21	78	31.4	23
				07.10.2020 02:50	1900-10-06 19:05:03	2.5		17	64	21	78	30.1	28
				07.10.2020 02:20	1900-10-06 18:34:04	2.2		16	68	21	83	28.5	33
				07.10.2020 01:50	1900-10-06 18:03:05	1.5		16	68	21	83	25.2	47
				07.10.2020 01:20	1900-10-06 17:32:07	1.2		15	77	21	83	22.4	55
				07.10.2020 00:50	1900-10-06 17:01:08	0.5		14	82	20	88	20	63
				07.10.2020 00:20	1900-10-06 16:30:09	0.2		14	77	20	88	16.2	78
				06.10.2020 23:50	1900-10-06 15:59:10	23.5		14	77	20	88	16.8	75
				06.10.2020 23:20	1900-10-06 15:28:11	23.2		13	82	19	88	17.5	74
				06.10.2020 22:50	1900-10-06 14:57:12	22.5		13	82	19	88	18.1	71
				06.10.2020 22:20	1900-10-06 14:26:13	22.2		12	88	18	88	19.2	66
				06.10.2020 21:50	1900-10-06 13:55:14	21.5		27	45	17	94	20.1	62
				06.10.2020 21:20	1900-10-06 13:24:16	21.2		26	48	17	100	21.9	54
				06.10.2020 20:50	1900-10-06 12:53:17	20.5		26	48	16	100	23.8	47
				06.10.2020 20:20	1900-10-06 12:22:18	20.2		27	45	16	100	25.7	42
				06.10.2020 19:50	1900-10-06 11:51:19	19.5		27	45	16	100	27.5	37
				06.10.2020 19:20	1900-10-06 11:20:20	19.2		26	48	16	100	28.3	35
				06.10.2020 18:50	1900-10-06 10:49:21	18.5		26	48	16	94	29.3	33
				06.10.2020 18:20	1900-10-06 10:18:22	18.2		25	51	16	100	30.4	31
				06.10.2020 17:50	1900-10-06 09:47:24	17.5		26	48	16	100	31.3	30
				06.10.2020 17:20	1900-10-06 09:16:25	17.2		26	48	16	100	31.3	31
				06.10.2020 16:50	1900-10-06 08:45:26	16.5		26	51	16	100	30.9	33
				06.10.2020 16:20	1900-10-06 08:14:27	16.2		26	51	16	100	29.9	35
				06.10.2020 15:50	1900-10-06 07:43:28	15.5		26	51	16	100	29.3	37
				06.10.2020 15:20	1900-10-06 07:12:29	15.2		27	48	16	100	27.7	40
				06.10.2020 14:50	1900-10-06 06:41:30	14.5		28	48	16	100	27.4	43
				06.10.2020 14:20	1900-10-06 06:10:32	14.2		29	45	16	100	26.2	44
				06.10.2020 13:50	1900-10-06 05:39:33	13.5		30	43	15	100	24	47
				06.10.2020 13:20	1900-10-06 05:08:34	13.2		31	38	14	100	22.7	49
				06.10.2020 12:50	1900-10-06 04:37:35	12.5		31	38	15	100	20.2	59
				06.10.2020 12:20	1900-10-06 04:06:36	12.2		32	36	16	100	17.9	66
				06.10.2020 11:50	1900-10-06 03:35:37	11.5		32	36	16	100	19	62
				06.10.2020 11:20	1900-10-06 03:04:38	11.2		32	36	17	100	19.1	60
				06.10.2020 10:50	1900-10-06 02:33:39	10.5		33	32	17	94	18.8	62
				06.10.2020 10:20	1900-10-06 02:02:41	10.2		33	34	17	100	19.8	59
				06.10.2020 09:50	1900-10-06 01:31:42	9.5		34	32	17	100	20.7	55
				06.10.2020 09:20	1900-10-06 01:00:43	9.2		34	32	17	100	22.1	49
				06.10.2020 08:50	1900-10-06 00:29:44	8.5		34	30	17	100	24.8	44
				06.10.2020 08:20	1900-10-05 23:58:45	8.2		34	30	17	94	25.1	40
				06.10.2020 07:50	1900-10-05 23:27:46	7.5		35	28	17	94	25.9	36
				06.10.2020 07:20	1900-10-05 22:56:47	7.2		35	26	18	94	26.8	35
				06.10.2020 06:50	1900-10-05 22:25:49	6.5		34	26	18	94	27.4	33
				06.10.2020 06:20	1900-10-05 21:54:50	6.2		34	28	18	94	27.9	33
				06.10.2020 05:50	1900-10-05 21:23:51	5.5		35	28	18	94	29	26
				06.10.2020 05:20	1900-10-05 20:52:52	5.2		34	28	19	88	29.4	25
				06.10.2020 04:50	1900-10-05 20:21:53	4.5		34	28	20	88	28.9	28
				06.10.2020 04:20	1900-10-05 19:50:54	4.2		33	30	19	88	28.6	27
				06.10.2020 03:50	1900-10-05 19:19:55	3.5		32	33	20	88	28.2	34
				06.10.2020 03:20	1900-10-05 18:48:57	3.2		32	33	19	94	27.1	36
				06.10.2020 02:50	1900-10-05 18:17:58	2.5		30	38	18	100	26	39
				06.10.2020 02:20	1900-10-05 17:46:59	2.2		30	38	18	100	24.6	41
				06.10.2020 01:50	1900-10-05 17:16:00	1.5		28	45	18	100	22.7	48
				06.10.2020 00:50	1900-10-05 16:45:01	0.5		27	48	18	100	20.6	47
				06.10.2020 00:20	1900-10-05 16:14:02	0.2		27	48	18	100	17.9	51
				05.10.2020 23:50	1900-10-05 15:43:03	23.5		26	51	18	100	13.6	64
				05.10.2020 23:20	1900-10-05 15:12:04	23.2		26	51	18	100	13.8	66
				05.10.2020 22:50	1900-10-05 14:41:06	22.5		26	48	18	100	14.7	61
				05.10.2020 22:20	1900-10-05 14:10:07	22.2		26	51	17	100	15.3	59
				05.10.2020 21:50	1900-10-05 13:39:08	21.5		26	51	17	100	16.2	55
				05.10.2020 21:20	1900-10-05 13:08:09	21.2		26	51	17	100	17.6	48
				05.10.2020 20:50	1900-10-05 12:37:10	20.5		25	54	17	100	18.7	41
				05.10.2020 20:20	1900-10-05 12:06:11	20.2		25	54	17	100	19.2	39
				05.10.2020 19:50	1900-10-05 11:35:12	19.5		25	54	16	100	20.7	36
				05.10.2020 19:20	1900-10-05 11:04:14	19.2		25	54	16	100	24.3	29
				05.10.2020 18:50	1900-10-05 10:33:15	18.5		25	54	16	100	25.4	26
				05.10.2020 18:20	1900-10-05 10:02:16	18.2		25	57	16	100	27.2	28
				05.10.2020 17:50	1900-10-05 09:31:17	17.5		25	57	16	100	28.4	27
				05.10.2020 17:20	1900-10-05 09:00:18	17.2		25	54	16	100	29	26
				05.10.2020 16:50	1900-10-05 08:29:19	16.5		25	51	16	100	29.2	24
				05.10.2020 16:20	1900-10-05 07:58:20	16.2		25	47	16	100	28.6	25
				05.10.2020 15:50	1900-10-05 07:27:21	15.5		26	45	16	100	28.4	24
				05.10.2020 15:20	1900-10-05 06:56:23	15.2		26	45	16	100	27.1	26
				05.10.2020 14:50	1900-10-05 06:25:24	14.5		27	39	16	100	26.3	29
				05.10.2020 14:20	1900-10-05 05:54:25	14.2		28	37	16	100	25.2	32
				05.10.2020 13:50	1900-10-05 05:23:26	13.5		28	37	16	100	24	34
				05.10.2020 13:20	1900-10-05 04:52:27	13.2		28	35	16	100	22.3	37
				05.10.2020 12:50	1900-10-05 04:21:28	12.5		29	33	16	100	20.5	40
				05.10.2020 12:20	1900-10-05 03:50:29	12.2		30	31	16	100	18.2	47
				05.10.2020 11:50	1900-10-05 03:19:31	11.5		31	29	16	100	13.4	65
				05.10.2020 11:20	1900-10-05 02:48:32	11.2		31	27	16	100	14.4	55
				05.10.2020 10:50	1900-10-05 02:17:33	10.5		31	27	16	100	15.1	54
				05.10.2020 10:20	1900-10-05 01:46:34	10.2		31	27	16	100	16.1	54
				05.10.2020 09:50	1900-10-05 01:15:35	9.5		31	24	16	100	17.5	48
				05.10.2020 09:20	1900-10-05 00:44:36	9.2		31	22	16	100	18.6	42
				05.10.2020 08:50	1900-10-05 00:13:37	8.5		30	25	16	100	20.5	39
				05.10.2020 08:20	1900-10-04 23:42:39	8.2		30	29	16	100	23.6	33
				05.10.2020 07:50	1900-10-04 23:11:40	7.5		30	29	16	100	24.3	29
				05.10.2020 07:20	1900-10-04 22:40:41	7.2		30	29	16	100	25.7	23
				05.10.2020 06:50	1900-10-04 22:09:42	6.5		29	27	16	100	27.1	18
				05.10.2020 06:20	1900-10-04 21:38:43	6.2		28	28	16	94	28.5	16
				05.10.2020 05:50	1900-10-04 21:07:44	5.5		28	28	16	100	29.3	15
				05.10.2020 05:20	1900-10-04 20:36:45	5.2		28	28	16	100	29.8	14
				05.10.2020 04:50	1900-10-04 20:05:46	4.5		27	30	17	88	30	13
				05.10.2020 04:20	1900-10-04 19:34:48	4.2		27	32	17	88	30.1	16
				05.10.2020 03:50	1900-10-04 19:03:49	3.5		27	32	18	83	29.5	18
				05.10.2020 03:20	1900-10-04 18:32:50	3.2		27	30	18	83	29.1	16
				05.10.2020 02:50	1900-10-04 18:01:51	2.5		26	34	18	83	28.2	18
				05.10.2020 02:20	1900-10-04 17:30:52	2.2		26	34	18	83	26.4	25
				05.10.2020 01:50	1900-10-04 16:59:53	1.5		26	34	17	83	24.8	31
				05.10.2020 01:20	1900-10-04 16:28:54	1.2		26	37	17	83	22.3	42
				05.10.2020 00:50	1900-10-04 15:57:56	0.5		26	39	16	94	19.7	55
				05.10.2020 00:20	1900-10-04 15:26:57	0.2		17	73	15	100	16.7	58
				04.10.2020 23:50	1900-10-04 14:55:58	23.5		17	68	15	100	18.9	46
				04.10.2020 23:20	1900-10-04 14:24:59	23.2		16	72	15	100	19.7	40
				04.10.2020 22:50	1900-10-04 13:54:00	22.5		16	72	15	100	19.3	43
				04.10.2020 22:20	1900-10-04 13:23:01	22.2		16	72	15	94	18.9	57
				04.10.2020 21:50	1900-10-04 12:52:02	21.5		17	73	14	100	21.1	43
				04.10.2020 21:20	1900-10-04 12:21:04	21.2		17	73	14	94	24.3	34
				04.10.2020 20:50	1900-10-04 11:50:05	20.5		16	72	14	94	25.8	32
				04.10.2020 20:20	1900-10-04 11:19:06	20.2		16	72	13	100	26.8	34
				04.10.2020 19:50	1900-10-04 10:48:07	19.5		15	77	13	100	28	31
				04.10.2020 19:20	1900-10-04 10:17:08	19.2		16	77	13	94	29.2	28
				04.10.2020 18:50	1900-10-04 09:46:09	18.5		17	73	12	100	30.7	27
				04.10.2020 18:20	1900-10-04 09:15:10	18.2		17	73	12	100	31.8	23
				04.10.2020 17:50	1900-10-04 08:44:11	17.5		16	77	12	100	32.8	21
				04.10.2020 17:20	1900-10-04 08:13:13	17.2		17	73	12	100	33	21
				04.10.2020 16:50	1900-10-04 07:42:14	16.5		18	68	12	100	32.6	22
				04.10.2020 16:20	1900-10-04 07:11:15	16.2		21	57	11	100	32.7	23
				04.10.2020 15:50	1900-10-04 06:40:16	15.5		21	60	12	100	32.2	26
				04.10.2020 15:20	1900-10-04 06:09:17	15.2		22	53	13	94	31.3	27
				04.10.2020 14:50	1900-10-04 05:38:18	14.5		23	50	12	94	29.9	31
				04.10.2020 14:20	1900-10-04 05:07:19	14.2		23	47	12	100	28	36
				04.10.2020 13:50	1900-10-04 04:36:21	13.5		24	44	13	94	25.6	43
				04.10.2020 13:20	1900-10-04 04:05:22	13.2		24	44	12	100	22.3	53
				04.10.2020 12:50	1900-10-04 03:34:23	12.5		25	42	13	94	19.2	67
				04.10.2020 12:20	1900-10-04 03:03:24	12.2		25	36	13	100	16.8	75
				04.10.2020 11:50	1900-10-04 02:32:25	11.5		25	36	13	94	16.6	77
				04.10.2020 11:20	1900-10-04 02:01:26	11.2		26	34	13	94	16.8	78
				04.10.2020 10:50	1900-10-04 01:30:27	10.5		26	37	14	94	17.6	75
				04.10.2020 10:20	1900-10-04 00:59:29	10.2		26	34	14	94	18.5	69
				04.10.2020 09:50	1900-10-04 00:28:30	9.5		26	37	14	94	19.2	66
				04.10.2020 09:20	1900-10-03 23:57:31	9.2		25	42	14	88	20.4	61
				04.10.2020 08:50	1900-10-03 23:26:32	8.5		25	44	14	88	21.6	51
				04.10.2020 08:20	1900-10-03 22:55:33	8.2		24	47	14	88	23.5	42
				04.10.2020 07:50	1900-10-03 22:24:34	7.5		25	42	14	88	23.2	40
				04.10.2020 07:20	1900-10-03 21:53:35	7.2		24	44	15	88	27.3	33
				04.10.2020 06:50	1900-10-03 21:22:36	6.5		23	47	16	83	28.7	29
				04.10.2020 06:20	1900-10-03 20:51:38	6.2		22	50	17	73	30.2	27
				04.10.2020 05:50	1900-10-03 20:20:39	5.5		21	50	17	73	30.8	29
				04.10.2020 05:20	1900-10-03 19:49:40	5.2		21	50	18	73	30.7	28
				04.10.2020 04:50	1900-10-03 19:18:41	4.5		20	56	18	73	30.9	30
				04.10.2020 04:20	1900-10-03 18:47:42	4.2		20	56	18	73	29.7	33
				04.10.2020 03:50	1900-10-03 18:16:43	3.5		19	64	18	78	29.1	34
				04.10.2020 02:50	1900-10-03 17:45:44	2.5		18	64	18	73	28.1	37
				04.10.2020 02:20	1900-10-03 17:14:46	2.2		18	64	18	68	27.2	40
				04.10.2020 01:50	1900-10-03 16:43:47	1.5		17	73	18	68	25.6	46
				04.10.2020 00:50	1900-10-03 16:12:48	0.5		17	94	18	68	23.5	55
				04.10.2020 00:20	1900-10-03 15:41:49	0.2		17	68	18	73	20.7	65
				03.10.2020 23:50	1900-10-03 15:10:50	23.5		12	88	18	68	18.5	76
				03.10.2020 23:20	1900-10-03 14:39:51	23.2		12	88	18	68	15.4	88
				03.10.2020 22:50	1900-10-03 14:08:52	22.5		12	88	18	73	15.7	87
				03.10.2020 21:50	1900-10-03 13:37:54	21.5		12	82	18	73	16.3	84
				03.10.2020 21:20	1900-10-03 13:06:55	21.2		12	82	17	73	17.4	76
				03.10.2020 20:50	1900-10-03 12:35:56	20.5		12	82	17	83	18.2	71
				03.10.2020 20:20	1900-10-03 12:04:57	20.2		12	82	16	83	18.9	67
				03.10.2020 19:50	1900-10-03 11:33:58	19.5		13	77	15	88	19.4	66
				03.10.2020 19:20	1900-10-03 11:02:59	19.2		13	77	15	94	20.9	61
				03.10.2020 18:50	1900-10-03 10:32:00	18.5		11	88	14	94	21.9	55
				03.10.2020 18:20	1900-10-03 10:01:01	18.2		11	88	14	94	24.3	42
				03.10.2020 17:50	1900-10-03 09:30:03	17.5		12	82	13	100	25.1	38
				03.10.2020 17:20	1900-10-03 08:59:04	17.2		11	82	12	100	26.2	38
				03.10.2020 16:50	1900-10-03 08:28:05	16.5		12	88	13	100	27.5	37
				03.10.2020 16:20	1900-10-03 07:57:06	16.2		13	77	14	94	27.4	37
				03.10.2020 15:50	1900-10-03 07:26:07	15.5		13	82	14	100	28.4	37
				03.10.2020 15:20	1900-10-03 06:55:08	15.2		14	72	14	100	28.2	36
				03.10.2020 14:50	1900-10-03 06:24:09	14.5		16	68	14	100	27.8	38
				03.10.2020 14:20	1900-10-03 05:53:11	14.2		17	68	14	100	26.1	50
				03.10.2020 13:50	1900-10-03 05:22:12	13.5		17	64	14	100	25.2	52
				03.10.2020 13:20	1900-10-03 04:51:13	13.2		18	60	14	100	23.7	59
				03.10.2020 12:50	1900-10-03 04:20:14	12.5		18	60	14	100	21.2	68
				03.10.2020 12:20	1900-10-03 03:49:15	12.2		19	56	14	94	19.6	74
				03.10.2020 11:50	1900-10-03 03:18:16	11.5		19	52	14	94	18.1	82
				03.10.2020 11:20	1900-10-03 02:47:17	11.2		19	52	14	94	16	93
				03.10.2020 10:50	1900-10-03 02:16:19	10.5		20	49	14	94	14.4	96
				03.10.2020 10:20	1900-10-03 01:45:20	10.2		21	43	14	94	14.1	96
				03.10.2020 09:50	1900-10-03 01:14:21	9.5		20	49	13	100	14	95
				03.10.2020 08:50	1900-10-03 00:43:22	8.5		20	49	14	88	14.4	95
				03.10.2020 08:20	1900-10-03 00:12:23	8.2		20	46	14	94	14.6	94
				03.10.2020 07:50	1900-10-02 23:41:24	7.5		18	49	14	94	15.5	93
				03.10.2020 07:20	1900-10-02 23:10:25	7.2		18	49	15	82	15.8	92
				03.10.2020 06:50	1900-10-02 22:39:26	6.5		17	52	15	82	15.9	92
				03.10.2020 06:20	1900-10-02 22:08:28	6.2		16	55	14	94	16.1	90
				03.10.2020 05:50	1900-10-02 21:37:29	5.5		16	55	14	88	16	92
				03.10.2020 05:20	1900-10-02 21:06:30	5.2		15	59	15	82	16	87
				03.10.2020 04:50	1900-10-02 20:35:31	4.5		15	59	16	77	16.7	94
				03.10.2020 04:20	1900-10-02 20:04:32	4.2		15	63	15	82	16.9	92
				03.10.2020 03:50	1900-10-02 19:33:33	3.5		14	67	16	77	18.5	88
				03.10.2020 03:20	1900-10-02 19:02:34	3.2		14	63	16	77	19.5	83
				03.10.2020 02:50	1900-10-02 18:31:36	2.5		14	63	16	77	20.8	87
				03.10.2020 02:20	1900-10-02 18:00:37	2.2		14	63	17	73	20.7	87
				03.10.2020 01:50	1900-10-02 17:29:38	1.5		13	67	17	68	21.1	84
				03.10.2020 01:20	1900-10-02 16:58:39	1.2		12	72	17	68	19.5	90
				03.10.2020 00:20	1900-10-02 16:27:40	0.2		12	72	17	68	18.9	93
				02.10.2020 23:50	1900-10-02 15:56:41	23.5		12	67	17	68	21.1	77
				02.10.2020 23:20	1900-10-02 15:25:42	23.2		26	48	16	72	25.7	46
				02.10.2020 22:50	1900-10-02 14:54:43	22.5		26	48	17	68	27.2	42
				02.10.2020 22:20	1900-10-02 14:23:45	22.2		24	57	16	72	22.7	59
				02.10.2020 21:50	1900-10-02 13:52:46	21.5		24	57	16	72	20.1	68
				02.10.2020 21:20	1900-10-02 13:21:47	21.2		24	57	16	72	20.2	69
				02.10.2020 20:50	1900-10-02 12:50:48	20.5		23	57	14	88	20.4	70
				02.10.2020 20:20	1900-10-02 12:19:49	20.2		23	57	14	82	20.7	73
				02.10.2020 19:50	1900-10-02 11:48:50	19.5		23	57	14	88	21.2	71
				02.10.2020 19:20	1900-10-02 11:17:51	19.2		23	57	12	94	23.1	68
				02.10.2020 18:50	1900-10-02 10:46:53	18.5		24	54	12	94	24.1	52
				02.10.2020 18:20	1900-10-02 10:15:54	18.2		25	51	11	94	24.8	47
				02.10.2020 17:50	1900-10-02 09:44:55	17.5		26	51	8	100	26.3	39
				02.10.2020 17:20	1900-10-02 09:13:56	17.2		27	42	9	94	28.1	36
				02.10.2020 16:50	1900-10-02 08:42:57	16.5		29	37	9	100	29.4	30
				02.10.2020 16:20	1900-10-02 08:11:58	16.2		29	35	9	100	31.1	28
				02.10.2020 15:50	1900-10-02 07:40:59	15.5		31	31	9	94	32.7	24
				02.10.2020 15:20	1900-10-02 07:10:01	15.2		31	33	10	94	32.3	26
				02.10.2020 14:50	1900-10-02 06:39:02	14.5		31	33	10	94	30.9	30
				02.10.2020 14:20	1900-10-02 06:08:03	14.2		32	29	10	94	28.3	43
				02.10.2020 13:50	1900-10-02 05:37:04	13.5		33	32	11	88	31.1	30
				02.10.2020 13:20	1900-10-02 05:06:05	13.2		33	32	10	94	30.1	30
				02.10.2020 12:50	1900-10-02 04:35:06	12.5		34	28	10	100	29.4	31
				02.10.2020 12:20	1900-10-02 04:04:07	12.2		34	26	10	94	28.7	33
				02.10.2020 11:50	1900-10-02 03:33:08	11.5		35	26	11	94	27.5	35
				02.10.2020 11:20	1900-10-02 03:02:10	11.2		35	26	11	94	25.1	41
				02.10.2020 10:50	1900-10-02 02:31:11	10.5		33	34	12	88	24.9	41
				02.10.2020 10:20	1900-10-02 02:00:12	10.2		34	30	13	88	24	44
				02.10.2020 09:50	1900-10-02 01:29:13	9.5		33	30	13	88	25.4	36
				02.10.2020 09:20	1900-10-02 00:58:14	9.2		34	28	13	88	24.9	38
				02.10.2020 08:50	1900-10-02 00:27:15	8.5		34	26	13	88	25.1	37
				02.10.2020 08:20	1900-10-01 23:56:16	8.2		34	26	13	82	26.4	34
				02.10.2020 07:50	1900-10-01 23:25:18	7.5		34	26	12	88	27.8	31
				02.10.2020 07:20	1900-10-01 22:54:19	7.2		34	26	12	88	27.1	29
				02.10.2020 06:50	1900-10-01 22:23:20	6.5		34	26	13	82	26.2	31
				02.10.2020 06:20	1900-10-01 21:52:21	6.2		33	30	14	77	27.2	29
				02.10.2020 05:50	1900-10-01 21:21:22	5.5		32	33	14	77	28.2	28
				02.10.2020 05:20	1900-10-01 20:50:23	5.2		30	43	14	77	29.1	26
				02.10.2020 04:50	1900-10-01 20:19:24	4.5		30	46	13	82	32.3	22
				02.10.2020 04:20	1900-10-01 19:48:26	4.2		29	45	14	77	35.6	18
				02.10.2020 03:50	1900-10-01 19:17:27	3.5		29	45	15	72	36.7	17
				02.10.2020 02:50	1900-10-01 18:46:28	2.5		29	45	13	82	38.1	16
				02.10.2020 02:20	1900-10-01 18:15:29	2.2		27	51	15	72	38.7	17
				02.10.2020 01:50	1900-10-01 17:44:30	1.5		27	51	15	68	38.2	18
				02.10.2020 00:50	1900-10-01 17:13:31	0.5		26	54	15	63	37.9	18
				02.10.2020 00:20	1900-10-01 16:42:32	0.2		26	51	16	63	37.6	17
				01.10.2020 23:50	1900-10-01 16:11:33	23.5		26	51	16	63	36.9	18
				01.10.2020 23:20	1900-10-01 15:40:35	23.2		26	39	15	72	34.8	24
				01.10.2020 22:50	1900-10-01 15:09:36	22.5		26	42	16	59	32.7	27
				01.10.2020 22:20	1900-10-01 14:38:37	22.2		26	39	16	68	30.5	30
				01.10.2020 21:50	1900-10-01 14:07:38	21.5		26	39	15	72	27.7	34
				01.10.2020 21:20	1900-10-01 13:36:39	21.2		25	42	16	72	24.1	40
				01.10.2020 20:50	1900-10-01 13:05:40	20.5		25	44	12	77	21.7	47
				01.10.2020 20:20	1900-10-01 12:34:41	20.2		25	47	16	63	21.5	46
				01.10.2020 19:50	1900-10-01 12:03:43	19.5		25	44	15	72	22	43
				01.10.2020 19:20	1900-10-01 11:32:44	19.2		25	47	15	72	24.2	37
				01.10.2020 18:50	1900-10-01 11:01:45	18.5		24	50	14	82	25.4	35
				01.10.2020 18:20	1900-10-01 10:30:46	18.2		24	50	14	88	24.9	36
				01.10.2020 17:50	1900-10-01 09:59:47	17.5		24	50	14	82	26	35
				01.10.2020 17:20	1900-10-01 09:28:48	17.2		24	50	14	88	26.6	34
				01.10.2020 16:50	1900-10-01 08:57:49	16.5		25	47	14	94	27.4	33
				01.10.2020 16:20	1900-10-01 08:26:51	16.2		25	44	14	94	28.9	30
				01.10.2020 15:50	1900-10-01 07:55:52	15.5		26	42	15	94	30.5	27
				01.10.2020 15:20	1900-10-01 07:24:53	15.2		26	42	16	88	34.2	22
				01.10.2020 14:20	1900-10-01 06:53:54	14.2		28	37	17	88	35.5	19
				01.10.2020 13:50	1900-10-01 06:22:55	13.5		28	35	16	100	36.9	18
				01.10.2020 13:20	1900-10-01 05:51:56	13.2		29	35	16	100	36.9	18
				01.10.2020 12:50	1900-10-01 05:20:57	12.5		29	35	17	94	36	20
				01.10.2020 12:20	1900-10-01 04:49:58	12.2		30	33	17	100	34.5	22
				01.10.2020 11:50	1900-10-01 04:19:00	11.5		30	33	18	94	35.2	20
				01.10.2020 10:50	1900-10-01 03:48:01	10.5		30	33	18	94	33.4	26
				01.10.2020 10:20	1900-10-01 03:17:02	10.2		30	35	18	94	33.4	26
				01.10.2020 09:50	1900-10-01 02:46:03	9.5		30	35	18	94	32.3	28
				01.10.2020 09:20	1900-10-01 02:15:04	9.2		30	35	18	94	29.1	33
				01.10.2020 08:50	1900-10-01 01:44:05	8.5		30	35	18	94	28.8	34
				01.10.2020 08:20	1900-10-01 01:13:06	8.2		30	35	17	100	25.7	39
				01.10.2020 07:50	1900-10-01 00:42:08	7.5		30	35	17	100	22.5	45
				01.10.2020 07:20	1900-10-01 00:11:09	7.2		30	35	17	100	22.8	42
				01.10.2020 06:50	1900-09-30 23:40:10	6.5		30	38	17	94	24.4	38
				01.10.2020 06:20	1900-09-30 23:09:11	6.2		29	40	17	88	24.9	38
				01.10.2020 05:50	1900-09-30 22:38:12	5.5		29	37	16	100	26.9	33
				01.10.2020 05:20	1900-09-30 22:07:13	5.2		28	42	16	94	29.3	28
				01.10.2020 04:50	1900-09-30 21:36:14	4.5		28	40	17	88	29.1	29
				01.10.2020 04:20	1900-09-30 21:05:16	4.2		27	45	17	83	29.3	32
				01.10.2020 03:20	1900-09-30 20:34:17	3.2		27	45	17	83	30.5	29
				01.10.2020 02:50	1900-09-30 20:03:18	2.5		27	45	17	83	33.5	25
				01.10.2020 02:20	1900-09-30 19:32:19	2.2		26	48	17	83	35.7	21
				01.10.2020 01:50	1900-09-30 19:01:20	1.5		26	48	17	83	37.2	20
				01.10.2020 01:20	1900-09-30 18:30:21	1.2		26	45	18	73	38.7	19
				01.10.2020 00:50	1900-09-30 17:59:22	0.5		26	45	18	78	39	18
				01.10.2020 00:20	1900-09-30 17:28:23	0.2		26	45	18	83	39	18
				30.09.2020 23:50	1900-09-30 16:57:25	23.5		26	45	18	78	38.9	18
				30.09.2020 23:20	1900-09-30 16:26:26	23.2		26	48	18	78	37.9	19
				30.09.2020 22:50	1900-09-30 15:55:27	22.5		26	48	18	78	36.9	21
				30.09.2020 22:20	1900-09-30 15:24:28	22.2		17	68	18	78	34.9	25
				30.09.2020 21:50	1900-09-30 14:53:29	21.5		17	68	19	73	34	27
				30.09.2020 21:20	1900-09-30 14:22:30	21.2		16	72	20	69	32.1	31
				30.09.2020 20:50	1900-09-30 13:51:31	20.5		16	72	19	68	29.8	35
				30.09.2020 20:20	1900-09-30 13:20:33	20.2		16	72	19	73	28.6	37
				30.09.2020 19:50	1900-09-30 12:49:34	19.5		16	72	19	73	24.9	42
				30.09.2020 19:20	1900-09-30 12:18:35	19.2		16	72	19	78	22.2	46
				30.09.2020 18:50	1900-09-30 11:47:36	18.5		15	77	17	83	22.7	45
				30.09.2020 18:20	1900-09-30 11:16:37	18.2		15	77	17	88	23	46
				30.09.2020 17:50	1900-09-30 10:45:38	17.5		15	77	18	88	24.9	46
				30.09.2020 17:20	1900-09-30 10:14:39	17.2		15	77	17	94	25.8	42
				30.09.2020 16:50	1900-09-30 09:43:40	16.5		14	88	17	94	27.5	36
				30.09.2020 16:20	1900-09-30 09:12:42	16.2		14	88	16	94	29.4	31
				30.09.2020 15:50	1900-09-30 08:41:43	15.5		15	82	15	100	29.6	29
				30.09.2020 15:20	1900-09-30 08:10:44	15.2		17	77	15	100	30.6	28
				30.09.2020 14:50	1900-09-30 07:39:45	14.5		19	68	15	100	32.3	26
				30.09.2020 14:20	1900-09-30 07:08:46	14.2		20	60	15	100	34.1	24
				30.09.2020 13:50	1900-09-30 06:37:47	13.5		22	53	15	100	36.2	21
				30.09.2020 13:20	1900-09-30 06:06:48	13.2		22	53	15	100	37.9	19
				30.09.2020 12:50	1900-09-30 05:35:50	12.5		23	47	15	100	38.2	18
				30.09.2020 12:20	1900-09-30 05:04:51	12.2		23	47	15	100	38.5	18
				30.09.2020 11:50	1900-09-30 04:33:52	11.5		24	44	15	100	38.4	17
				30.09.2020 11:20	1900-09-30 04:02:53	11.2		24	44	15	100	37.6	23
				30.09.2020 10:50	1900-09-30 03:31:54	10.5		25	44	15	100	36.3	26
				30.09.2020 10:20	1900-09-30 03:00:55	10.2		25	39	15	94	35	30
				30.09.2020 09:50	1900-09-30 02:29:56	9.5		25	39	15	94	33.4	33
				30.09.2020 09:20	1900-09-30 01:58:58	9.2		26	37	16	83	31	40
				30.09.2020 08:50	1900-09-30 01:27:59	8.5		25	44	17	73	29.9	43
				30.09.2020 08:20	1900-09-30 00:57:00	8.2		25	44	17	73	27.9	47
				30.09.2020 07:50	1900-09-30 00:26:01	7.5		25	51	17	73	24.6	44
				30.09.2020 07:20	1900-09-29 23:55:02	7.2		24	57	17	73	22.8	47
				30.09.2020 06:50	1900-09-29 23:24:03	6.5		24	57	17	73	21.8	40
				30.09.2020 06:20	1900-09-29 22:53:04	6.2		23	65	17	73	22.7	36
				30.09.2020 05:50	1900-09-29 22:22:05	5.5		23	65	17	73	22.8	34
				30.09.2020 05:20	1900-09-29 21:51:07	5.2		22	69	17	73	22.8	34
				30.09.2020 04:50	1900-09-29 21:20:08	4.5		22	65	16	77	23.8	33
				30.09.2020 04:20	1900-09-29 20:49:09	4.2		22	65	17	68	24.4	34
				30.09.2020 03:50	1900-09-29 20:18:10	3.5		20	78	16	77	25.6	31
				30.09.2020 03:20	1900-09-29 19:47:11	3.2		20	73	16	77	27.9	27
				30.09.2020 02:50	1900-09-29 19:16:12	2.5		19	78	16	77	29.2	25
				30.09.2020 01:50	1900-09-29 18:45:13	1.5		19	78	17	73	31.2	21
				30.09.2020 01:20	1900-09-29 18:14:15	1.2		18	78	17	77	34.5	18
				30.09.2020 00:50	1900-09-29 17:43:16	0.5		18	78	17	73	36.6	15
				30.09.2020 00:20	1900-09-29 17:12:17	0.2		18	78	18	73	36.5	15
				29.09.2020 23:50	1900-09-29 16:41:18	23.5		18	78	18	73	36.4	16
				29.09.2020 23:20	1900-09-29 16:10:19	23.2		17	83	19	68	36.3	17
				29.09.2020 22:50	1900-09-29 15:39:20	22.5		12	67	18	73	35	20
				29.09.2020 22:20	1900-09-29 15:08:21	22.2		12	67	19	68	34.6	22
				29.09.2020 21:50	1900-09-29 14:37:23	21.5		12	67	19	78	33.4	26
				29.09.2020 21:20	1900-09-29 14:06:24	21.2		11	72	18	83	30.8	35
				29.09.2020 20:50	1900-09-29 13:35:25	20.5		10	76	19	78	29	42
				29.09.2020 20:20	1900-09-29 13:04:26	20.2		10	76	19	78	27	45
				29.09.2020 19:50	1900-09-29 12:33:27	19.5		10	76	19	73	24.1	39
				29.09.2020 19:20	1900-09-29 12:02:28	19.2		10	76	18	83	21.4	40
				29.09.2020 18:50	1900-09-29 11:31:29	18.5		10	76	18	78	18.4	47
				29.09.2020 18:20	1900-09-29 11:00:30	18.2		9	82	19	73	18.3	48
				29.09.2020 17:50	1900-09-29 10:29:32	17.5		9	82	18	78	18.7	49
				29.09.2020 17:20	1900-09-29 09:58:33	17.2		9	82	18	78	19.6	45
				29.09.2020 16:50	1900-09-29 09:27:34	16.5		9	82	16	83	21.5	39
				29.09.2020 16:20	1900-09-29 08:56:35	16.2		9	82	15	88	22.7	36
				29.09.2020 15:50	1900-09-29 08:25:36	15.5		11	72	14	100	24.5	32
				29.09.2020 15:20	1900-09-29 07:54:37	15.2		12	72	12	100	25.6	28
				29.09.2020 14:50	1900-09-29 07:23:38	14.5		15	63	12	100	26.8	27
				29.09.2020 14:20	1900-09-29 06:52:40	14.2		15	59	11	100	28.1	26
				29.09.2020 13:50	1900-09-29 06:21:41	13.5		16	55	12	100	29.9	25
				29.09.2020 13:20	1900-09-29 05:50:42	13.2		17	49	11	100	32.2	21
				29.09.2020 12:50	1900-09-29 05:19:43	12.5		18	46	11	100	33.3	20
				29.09.2020 12:20	1900-09-29 04:48:44	12.2		18	43	11	100	33.4	21
				29.09.2020 11:50	1900-09-29 04:17:45	11.5		18	46	11	100	33.3	22
				29.09.2020 11:20	1900-09-29 03:46:46	11.2		19	43	11	100	33.3	22
				29.09.2020 10:50	1900-09-29 03:15:48	10.5		19	43	11	100	32	24
				29.09.2020 10:20	1900-09-29 02:44:49	10.2		19	43	12	100	31.6	25
				29.09.2020 09:50	1900-09-29 02:13:50	9.5		20	40	12	100	30	27
				29.09.2020 09:20	1900-09-29 01:42:51	9.2		19	46	11	100	28.8	29
				29.09.2020 08:50	1900-09-29 01:11:52	8.5		18	52	12	100	27.2	32
				29.09.2020 08:20	1900-09-29 00:40:53	8.2		19	49	12	94	24.4	38
				29.09.2020 07:50	1900-09-29 00:09:54	7.5		18	49	12	94	22.1	43
				29.09.2020 07:20	1900-09-28 23:38:55	7.2		18	49	11	100	20	49
				29.09.2020 06:50	1900-09-28 23:07:57	6.5		18	52	12	100	17.9	56
				29.09.2020 06:20	1900-09-28 22:36:58	6.2		17	52	12	94	17.8	56
				29.09.2020 05:50	1900-09-28 22:05:59	5.5		17	59	13	100	18.4	55
				29.09.2020 05:20	1900-09-28 21:35:00	5.2		16	63	13	94	19.3	53
				29.09.2020 04:50	1900-09-28 21:04:01	4.5		16	63	15	94	20.1	50
				29.09.2020 04:20	1900-09-28 20:33:02	4.2		16	63	14	94	21.4	45
				29.09.2020 03:50	1900-09-28 20:02:03	3.5		15	63	14	94	22.7	42
				29.09.2020 03:20	1900-09-28 19:31:05	3.2		15	63	15	94	24.1	35
				29.09.2020 02:50	1900-09-28 19:00:06	2.5		14	67	16	88	24.8	31
				29.09.2020 02:20	1900-09-28 18:29:07	2.2		14	67	16	94	26.4	29
				29.09.2020 01:50	1900-09-28 17:58:08	1.5		14	63	17	83	27.9	27
				29.09.2020 00:50	1900-09-28 17:27:09	0.5		14	63	18	78	30	22
				28.09.2020 23:50	1900-09-28 16:56:10	23.5		13	67	19	73	32.1	18
				28.09.2020 23:20	1900-09-28 16:25:11	23.2		13	67	20	69	33.3	17
				28.09.2020 22:50	1900-09-28 15:54:13	22.5		12	72	20	69	33.9	17
				28.09.2020 22:20	1900-09-28 15:23:14	22.2		25	54	20	64	33.4	18
				28.09.2020 21:50	1900-09-28 14:52:15	21.5		25	51	20	64	32.7	19
				28.09.2020 21:20	1900-09-28 14:21:16	21.2		24	54	20	69	31.9	21
				28.09.2020 20:50	1900-09-28 13:50:17	20.5		24	54	20	64	31.1	22
				28.09.2020 20:20	1900-09-28 13:19:18	20.2		25	51	21	60	29.3	25
				28.09.2020 19:50	1900-09-28 12:48:19	19.5		25	51	21	60	27.9	26
				28.09.2020 19:20	1900-09-28 12:17:20	19.2		27	45	21	60	26.1	33
				28.09.2020 18:50	1900-09-28 11:46:22	18.5		27	45	21	64	23.9	36
				28.09.2020 18:20	1900-09-28 11:15:23	18.2		26	48	21	64	21.2	43
				28.09.2020 17:50	1900-09-28 10:44:24	17.5		26	54	20	73	19	52
				28.09.2020 17:20	1900-09-28 10:13:25	17.2		26	54	21	69	19.1	52
				28.09.2020 16:50	1900-09-28 09:42:26	16.5		26	54	21	69	19.9	52
				28.09.2020 16:20	1900-09-28 09:11:27	16.2		27	54	21	64	20.3	53
				28.09.2020 15:50	1900-09-28 08:40:28	15.5		27	54	19	73	20.8	53
				28.09.2020 14:50	1900-09-28 08:09:30	14.5		28	51	17	88	21.6	49
				28.09.2020 14:20	1900-09-28 07:38:31	14.2		29	48	14	100	22.6	45
				28.09.2020 13:50	1900-09-28 07:07:32	13.5		30	43	12	100	24.1	33
				28.09.2020 13:20	1900-09-28 06:36:33	13.2		31	35	12	94	25.7	32
				28.09.2020 12:50	1900-09-28 06:05:34	12.5		32	33	11	100	26.6	34
				28.09.2020 12:20	1900-09-28 05:34:35	12.2		32	33	11	94	27.9	33
				28.09.2020 11:50	1900-09-28 05:03:36	11.5		33	32	13	94	31.4	29
				28.09.2020 11:20	1900-09-28 04:32:38	11.2		34	28	12	94	34	18
				28.09.2020 10:50	1900-09-28 04:01:39	10.5		34	28	14	94	36.3	13
				28.09.2020 10:20	1900-09-28 03:30:40	10.2		35	26	13	94	37	16
				28.09.2020 09:50	1900-09-28 02:59:41	9.5		35	26	13	94	36.7	17
				28.09.2020 09:20	1900-09-28 02:28:42	9.2		35	28	13	94	35	20
				28.09.2020 08:50	1900-09-28 01:57:43	8.5		35	28	15	88	33.9	23
				28.09.2020 08:20	1900-09-28 01:26:44	8.2		35	28	15	88	32.2	30
				28.09.2020 07:50	1900-09-28 00:55:45	7.5		35	28	13	94	30.2	36
				28.09.2020 07:20	1900-09-28 00:24:47	7.2		34	28	14	88	28.2	40
				28.09.2020 06:50	1900-09-27 23:53:48	6.5		34	28	13	94	25.8	45
				28.09.2020 06:20	1900-09-27 23:22:49	6.2		30	38	14	88	23	51
				28.09.2020 05:20	1900-09-27 22:51:50	5.2		29	40	15	82	20.3	62
				28.09.2020 04:50	1900-09-27 22:20:51	4.5		28	42	14	88	20.2	59
				28.09.2020 04:20	1900-09-27 21:49:52	4.2		28	45	14	88	21.4	57
				28.09.2020 03:50	1900-09-27 21:18:53	3.5		28	42	16	72	22	46
				28.09.2020 02:50	1900-09-27 20:47:55	2.5		27	45	16	72	22.7	40
				28.09.2020 02:20	1900-09-27 20:16:56	2.2		27	45	15	82	22.8	34
				28.09.2020 01:50	1900-09-27 19:45:57	1.5		27	45	15	88	24.2	30
				28.09.2020 01:20	1900-09-27 19:14:58	1.2		27	45	16	83	25.8	27
				28.09.2020 00:50	1900-09-27 18:43:59	0.5		26	48	17	73	27.3	24
				28.09.2020 00:20	1900-09-27 18:13:00	0.2		26	45	18	68	29.5	22
				27.09.2020 23:50	1900-09-27 17:42:01	23.5		26	45	18	64	32.3	18
				27.09.2020 23:20	1900-09-27 17:11:02	23.2		25	51	18	68	35.2	14
				27.09.2020 22:50	1900-09-27 16:40:04	22.5		25	51	18	68	36.9	12
				27.09.2020 22:20	1900-09-27 16:09:05	22.2		25	54	19	60	38.5	11
				27.09.2020 21:50	1900-09-27 15:38:06	21.5		25	54	19	56	38.8	10
				27.09.2020 21:20	1900-09-27 15:07:07	21.2		25	54	19	56	38.9	8
				27.09.2020 20:50	1900-09-27 14:36:08	20.5		25	54	19	56	38.5	8
				27.09.2020 20:20	1900-09-27 14:05:09	20.2		25	54	19	56	38.2	8
				27.09.2020 19:50	1900-09-27 13:34:10	19.5		25	51	19	56	37.2	9
				27.09.2020 19:20	1900-09-27 13:03:12	19.2		25	51	18	68	35.3	16
				27.09.2020 18:50	1900-09-27 12:32:13	18.5		25	51	20	60	33.3	19
				27.09.2020 18:20	1900-09-27 12:01:14	18.2		25	51	19	64	31	23
				27.09.2020 17:50	1900-09-27 11:30:15	17.5		25	51	22	50	27.2	29
				27.09.2020 17:20	1900-09-27 10:59:16	17.2		25	54	21	53	23.1	34
				27.09.2020 16:50	1900-09-27 10:28:17	16.5		25	54	20	56	18.9	43
				27.09.2020 16:20	1900-09-27 09:57:18	16.2		26	51	19	56	18.8	40
				27.09.2020 15:50	1900-09-27 09:26:20	15.5		27	51	18	56	19.8	39
				27.09.2020 15:20	1900-09-27 08:55:21	15.2		27	48	17	68	21	37
				27.09.2020 14:50	1900-09-27 08:24:22	14.5		29	40	15	72	22.9	31
				27.09.2020 14:20	1900-09-27 07:53:23	14.2		29	40	13	88	23.7	29
				27.09.2020 13:50	1900-09-27 07:22:24	13.5		31	33	11	94	25.6	28
				27.09.2020 13:20	1900-09-27 06:51:25	13.2		31	33	11	94	28.7	24
				27.09.2020 12:50	1900-09-27 06:20:26	12.5		31	33	9	94
				27.09.2020 12:20	1900-09-27 05:49:27	12.2		31	33	9	94
				27.09.2020 11:50	1900-09-27 05:18:29	11.5		31	33	10	88
				27.09.2020 11:20	1900-09-27 04:47:30	11.2		31	33	10	100
				27.09.2020 10:50	1900-09-27 04:16:31	10.5		30	38	10	100
				27.09.2020 10:20	1900-09-27 03:45:32	10.2		29	40	9	100
				27.09.2020 09:50	1900-09-27 03:14:33	9.5		29	40	9	100
				27.09.2020 09:20	1900-09-27 02:43:34	9.2		28	42	10	94
				27.09.2020 08:50	1900-09-27 02:12:35	8.5		28	42	10	94
				27.09.2020 08:20	1900-09-27 01:41:37	8.2		27	45	10	94
				27.09.2020 07:50	1900-09-27 01:10:38	7.5		27	48	11	94
				27.09.2020 07:20	1900-09-27 00:39:39	7.2		26	51	12	88
				27.09.2020 06:50	1900-09-27 00:08:40	6.5		26	51	12	88
				27.09.2020 06:20	1900-09-26 23:37:41	6.2		26	51	13	88
				27.09.2020 05:50	1900-09-26 23:06:42	5.5		26	51	11	100
				27.09.2020 05:20	1900-09-26 22:35:43	5.2		25	54	12	100
				27.09.2020 04:50	1900-09-26 22:04:45	4.5		25	51	12	94
				27.09.2020 04:20	1900-09-26 21:33:46	4.2		25	51	13	94
				27.09.2020 03:50	1900-09-26 21:02:47	3.5		25	51	14	94
				27.09.2020 03:20	1900-09-26 20:31:48	3.2		25	47	14	88
				27.09.2020 02:50	1900-09-26 20:00:49	2.5		25	47	15	88
				27.09.2020 02:20	1900-09-26 19:29:50	2.2		17	83	15	88
				27.09.2020 01:50	1900-09-26 18:58:51	1.5		17	83	15	88
				27.09.2020 00:50	1900-09-26 18:27:52	0.5		17	83	16	83
				27.09.2020 00:20	1900-09-26 17:56:54	0.2		17	83	17	77
				26.09.2020 23:50	1900-09-26 17:25:55	23.5		17	83	17	77
				26.09.2020 23:20	1900-09-26 16:54:56	23.2		17	83	18	73
				26.09.2020 22:50	1900-09-26 16:23:57	22.5		17	83	19	68
				26.09.2020 22:20	1900-09-26 15:52:58	22.2		17	83	20	64
				26.09.2020 21:50	1900-09-26 15:21:59	21.5		17	83	20	64
				26.09.2020 21:20	1900-09-26 14:51:00	21.2		18	78	20	69
				26.09.2020 20:50	1900-09-26 14:20:02	20.5		17	88	20	69
				26.09.2020 20:20	1900-09-26 13:49:03	20.2		17	88	20	69
				26.09.2020 19:50	1900-09-26 13:18:04	19.5		17	88	21	69
				26.09.2020 19:20	1900-09-26 12:47:05	19.2		17	88	21	69
				26.09.2020 18:50	1900-09-26 12:16:06	18.5		18	83	20	73
				26.09.2020 18:20	1900-09-26 11:45:07	18.2		19	83	21	69
				26.09.2020 17:50	1900-09-26 11:14:08	17.5		23	74	20	73
				26.09.2020 17:20	1900-09-26 10:43:10	17.2		24	69	20	73
				26.09.2020 16:50	1900-09-26 10:12:11	16.5		24	69	20	73
				26.09.2020 16:20	1900-09-26 09:41:12	16.2		24	65	20	73
				26.09.2020 15:50	1900-09-26 09:10:13	15.5		25	65	20	73
				26.09.2020 14:50	1900-09-26 08:39:14	14.5		25	65	19	78
				26.09.2020 14:20	1900-09-26 08:08:15	14.2		24	69	18	83
				26.09.2020 13:50	1900-09-26 07:37:16	13.5		24	69	18	83
				26.09.2020 13:20	1900-09-26 07:06:17	13.2		25	65	18	83
				26.09.2020 12:50	1900-09-26 06:35:19	12.5		25	65	17	88
				26.09.2020 12:20	1900-09-26 06:04:20	12.2		25	65	16	94
				26.09.2020 11:50	1900-09-26 05:33:21	11.5		25	69	16	94
				26.09.2020 11:20	1900-09-26 05:02:22	11.2		25	65	16	94
				26.09.2020 10:50	1900-09-26 04:31:23	10.5		25	65	16	94
				26.09.2020 10:20	1900-09-26 04:00:24	10.2		25	65	16	94
				26.09.2020 09:50	1900-09-26 03:29:25	9.5		24	69	17	88
				26.09.2020 08:50	1900-09-26 02:58:27	8.5		24	69	16	100
				26.09.2020 08:20	1900-09-26 02:27:28	8.2		24	69	16	100
				26.09.2020 07:50	1900-09-26 01:56:29	7.5		23	78	17	94
				26.09.2020 07:20	1900-09-26 01:25:30	7.2		23	78	16	100
				26.09.2020 06:50	1900-09-26 00:54:31	6.5		23	78	17	94
				26.09.2020 06:20	1900-09-26 00:23:32	6.2		23	78	17	94
				26.09.2020 05:50	1900-09-25 23:52:33	5.5		23	78	17	94
				26.09.2020 05:20	1900-09-25 23:21:35	5.2		23	78	17	94
				26.09.2020 04:50	1900-09-25 22:50:36	4.5		23	83	17	94
				26.09.2020 04:20	1900-09-25 22:19:37	4.2		23	83	17	94
				26.09.2020 03:50	1900-09-25 21:48:38	3.5		23	83	18	94
				26.09.2020 03:20	1900-09-25 21:17:39	3.2		22	88	18	100
				26.09.2020 02:50	1900-09-25 20:46:40	2.5		22	83	18	94
				26.09.2020 02:20	1900-09-25 20:15:41	2.2		22	83	18	94
				26.09.2020 01:50	1900-09-25 19:44:42	1.5		12	67	17	100
				26.09.2020 01:20	1900-09-25 19:13:44	1.2		11	77	17	100
				26.09.2020 00:50	1900-09-25 18:42:45	0.5		11	72	16	100
				26.09.2020 00:20	1900-09-25 18:11:46	0.2		11	72	16	100
				25.09.2020 23:50	1900-09-25 17:40:47	23.5		11	72	16	100
				25.09.2020 23:20	1900-09-25 17:09:48	23.2		11	72	16	100
				25.09.2020 22:50	1900-09-25 16:38:49	22.5		10	76	17	94
				25.09.2020 22:20	1900-09-25 16:07:50	22.2		10	76	16	100
				25.09.2020 21:50	1900-09-25 15:36:52	21.5		10	76	17	94
				25.09.2020 21:20	1900-09-25 15:05:53	21.2		10	76	17	94
				25.09.2020 20:50	1900-09-25 14:34:54	20.5		10	76	17	94
				25.09.2020 20:20	1900-09-25 14:03:55	20.2		10	76	17	88
				25.09.2020 19:50	1900-09-25 13:32:56	19.5		10	82	17	88
				25.09.2020 19:20	1900-09-25 13:01:57	19.2		11	77	17	88
				25.09.2020 18:50	1900-09-25 12:30:58	18.5		12	72	17	83
				25.09.2020 18:20	1900-09-25 12:00:00	18.2		13	72	17	83
				25.09.2020 17:50	1900-09-25 11:29:01	17.5		15	63	17	83
				25.09.2020 17:20	1900-09-25 10:58:02	17.2		17	56	18	78
				25.09.2020 16:50	1900-09-25 10:27:03	16.5		17	56	18	73
				25.09.2020 16:20	1900-09-25 09:56:04	16.2		18	52	17	77
				25.09.2020 15:50	1900-09-25 09:25:05	15.5		19	49	18	73
				25.09.2020 15:20	1900-09-25 08:54:06	15.2		19	49	17	73
				25.09.2020 14:50	1900-09-25 08:23:07	14.5		19	46	17	73
				25.09.2020 14:20	1900-09-25 07:52:09	14.2		19	46	15	77
				25.09.2020 13:50	1900-09-25 07:21:10	13.5		19	49	15	77
				25.09.2020 13:20	1900-09-25 06:50:11	13.2		19	56	14	77
				25.09.2020 12:50	1900-09-25 06:19:12	12.5		19	60	13	82
				25.09.2020 12:20	1900-09-25 05:48:13	12.2		19	60	12	88
				25.09.2020 11:20	1900-09-25 05:17:14	11.2		19	60	10	94
				25.09.2020 10:50	1900-09-25 04:46:15	10.5		19	56	11	88
				25.09.2020 10:20	1900-09-25 04:15:17	10.2		19	56	10	94
				25.09.2020 09:50	1900-09-25 03:44:18	9.5		18	56	10	94
				25.09.2020 09:20	1900-09-25 03:13:19	9.2		18	60	9	94
				25.09.2020 08:50	1900-09-25 02:42:20	8.5		17	64	10	94
				25.09.2020 08:20	1900-09-25 02:11:21	8.2		16	68	10	94
				25.09.2020 07:50	1900-09-25 01:40:22	7.5		15	68	11	88
				25.09.2020 07:20	1900-09-25 01:09:23	7.2		14	72	11	88
				25.09.2020 06:50	1900-09-25 00:38:24	6.5		13	77	11	88
				25.09.2020 06:20	1900-09-25 00:07:26	6.2		13	77	11	88
				25.09.2020 05:50	1900-09-24 23:36:27	5.5		13	77	12	82
				25.09.2020 05:20	1900-09-24 23:05:28	5.2		13	77	12	82
				25.09.2020 04:50	1900-09-24 22:34:29	4.5		12	82	11	88
				25.09.2020 04:20	1900-09-24 22:03:30	4.2		12	82	12	82
				25.09.2020 03:50	1900-09-24 21:32:31	3.5		12	82	13	77
				25.09.2020 02:50	1900-09-24 21:01:32	2.5		12	82	13	77
				25.09.2020 02:20	1900-09-24 20:30:34	2.2		13	77	13	77
				25.09.2020 01:50	1900-09-24 19:59:35	1.5		26	48	14	72
				25.09.2020 01:20	1900-09-24 19:28:36	1.2		26	48	14	72
				25.09.2020 00:50	1900-09-24 18:57:37	0.5		26	51	14	72
				24.09.2020 23:50	1900-09-24 18:26:38	23.5		25	54	15	68
				24.09.2020 23:20	1900-09-24 17:55:39	23.2		25	54	15	72
				24.09.2020 22:50	1900-09-24 17:24:40	22.5		25	54	16	68
				24.09.2020 22:20	1900-09-24 16:53:42	22.2		25	57	16	72
				24.09.2020 21:50	1900-09-24 16:22:43	21.5		25	57	16	68
				24.09.2020 20:50	1900-09-24 15:51:44	20.5		25	57	17	68
				24.09.2020 20:20	1900-09-24 15:20:45	20.2		25	57	17	64
				24.09.2020 19:50	1900-09-24 14:49:46	19.5		25	57	18	64
				24.09.2020 19:20	1900-09-24 14:18:47	19.2		25	61	18	68
				24.09.2020 18:50	1900-09-24 13:47:48	18.5		26	54	18	64
				24.09.2020 18:20	1900-09-24 13:16:49	18.2		26	54	18	68
				24.09.2020 17:50	1900-09-24 12:45:51	17.5		27	48	18	64
				24.09.2020 17:20	1900-09-24 12:14:52	17.2		27	51	19	56
				24.09.2020 16:50	1900-09-24 11:43:53	16.5		28	45	19	60
				24.09.2020 16:20	1900-09-24 11:12:54	16.2		30	38	19	56
				24.09.2020 15:50	1900-09-24 10:41:55	15.5		29	40	19	60
				24.09.2020 15:20	1900-09-24 10:10:56	15.2		30	38	18	64
				24.09.2020 14:50	1900-09-24 09:39:57	14.5		30	38	18	64
				24.09.2020 14:20	1900-09-24 09:08:59	14.2		31	35	18	64
				24.09.2020 13:50	1900-09-24 08:38:00	13.5		31	33	19	60
				24.09.2020 13:20	1900-09-24 08:07:01	13.2		31	35	18	68
				24.09.2020 12:50	1900-09-24 07:36:02	12.5		32	33	17	73
				24.09.2020 12:20	1900-09-24 07:05:03	12.2		32	33	14	82
				24.09.2020 11:50	1900-09-24 06:34:04	11.5		32	31	16	72
				24.09.2020 11:20	1900-09-24 06:03:05	11.2		32	31	16	77
				24.09.2020 10:50	1900-09-24 05:32:07	10.5		32	31	15	82
				24.09.2020 10:20	1900-09-24 05:01:08	10.2		32	31	13	94
				24.09.2020 09:50	1900-09-24 04:30:09	9.5		31	35	13	88
				24.09.2020 09:20	1900-09-24 03:59:10	9.2		30	38	13	88
				24.09.2020 08:50	1900-09-24 03:28:11	8.5		31	35	12	88
				24.09.2020 08:20	1900-09-24 02:57:12	8.2		30	38	12	88
				24.09.2020 07:50	1900-09-24 02:26:13	7.5		29	40	13	88
				24.09.2020 07:20	1900-09-24 01:55:14	7.2		29	40	13	88
				24.09.2020 06:50	1900-09-24 01:24:16	6.5		28	45	12	94
				24.09.2020 06:20	1900-09-24 00:53:17	6.2		27	48	14	88
				24.09.2020 05:50	1900-09-24 00:22:18	5.5		27	48	14	82
				24.09.2020 05:20	1900-09-23 23:51:19	5.2		27	48	14	82
				24.09.2020 04:50	1900-09-23 23:20:20	4.5		27	48	15	82
				24.09.2020 04:20	1900-09-23 22:49:21	4.2		26	51	15	88
				24.09.2020 03:50	1900-09-23 22:18:22	3.5		26	51	14	88
				24.09.2020 03:20	1900-09-23 21:47:24	3.2		26	51	14	88
				24.09.2020 02:50	1900-09-23 21:16:25	2.5		26	51	14	88
				24.09.2020 02:20	1900-09-23 20:45:26	2.2		24	54	15	82
				24.09.2020 01:50	1900-09-23 20:14:27	1.5		24	50	16	83
				24.09.2020 01:20	1900-09-23 19:43:28	1.2		24	54	17	77
				24.09.2020 00:50	1900-09-23 19:12:29	0.5		24	54	17	83
				24.09.2020 00:20	1900-09-23 18:41:30	0.2		24	54	15	88
				23.09.2020 23:50	1900-09-23 18:10:32	23.5		24	57	16	88
				23.09.2020 23:20	1900-09-23 17:39:33	23.2		24	57	16	88
				23.09.2020 22:50	1900-09-23 17:08:34	22.5		24	57	18	73
				23.09.2020 22:20	1900-09-23 16:37:35	22.2		24	57	18	73
				23.09.2020 21:50	1900-09-23 16:06:36	21.5		24	61	18	78
				23.09.2020 21:20	1900-09-23 15:35:37	21.2		24	61	18	78
				23.09.2020 20:50	1900-09-23 15:04:38	20.5		23	65	17	88
				23.09.2020 20:20	1900-09-23 14:33:39	20.2		23	65	17	83
				23.09.2020 19:50	1900-09-23 14:02:41	19.5		24	61	19	68
				23.09.2020 19:20	1900-09-23 13:31:42	19.2		24	65	19	73
				23.09.2020 18:50	1900-09-23 13:00:43	18.5		25	61	19	68
				23.09.2020 18:20	1900-09-23 12:29:44	18.2		26	58	19	73
				23.09.2020 17:50	1900-09-23 11:58:45	17.5		27	54	19	73
				23.09.2020 17:20	1900-09-23 11:27:46	17.2		27	54	20	69
				23.09.2020 16:50	1900-09-23 10:56:47	16.5		28	48	21	64
				23.09.2020 16:20	1900-09-23 10:25:49	16.2		29	45	20	64
				23.09.2020 15:50	1900-09-23 09:54:50	15.5		29	45	20	64
				23.09.2020 15:20	1900-09-23 09:23:51	15.2		30	43	20	60
				23.09.2020 14:50	1900-09-23 08:52:52	14.5		30	46	20	60
				23.09.2020 14:20	1900-09-23 08:21:53	14.2		29	51	20	60
				23.09.2020 13:50	1900-09-23 07:50:54	13.5		28	55	20	69
				23.09.2020 13:20	1900-09-23 07:19:55	13.2		28	55	19	78
				23.09.2020 12:50	1900-09-23 06:48:57	12.5		29	51	19	78
				23.09.2020 12:20	1900-09-23 06:17:58	12.2		29	51	18	78
				23.09.2020 11:50	1900-09-23 05:46:59	11.5		29	51	17	83
				23.09.2020 11:20	1900-09-23 05:16:00	11.2		29	55	16	94
				23.09.2020 10:50	1900-09-23 04:45:01	10.5		28	58	15	100
				23.09.2020 10:20	1900-09-23 04:14:02	10.2		28	62	15	100
				23.09.2020 09:50	1900-09-23 03:43:03	9.5		27	62	16	94
				23.09.2020 09:20	1900-09-23 03:12:04	9.2		27	62	16	100
				23.09.2020 08:50	1900-09-23 02:41:06	8.5		26	61	16	94
				23.09.2020 08:20	1900-09-23 02:10:07	8.2		26	61	16	94
				23.09.2020 07:50	1900-09-23 01:39:08	7.5		26	61	16	100
				23.09.2020 07:20	1900-09-23 01:08:09	7.2		26	61	16	100
				23.09.2020 06:50	1900-09-23 00:37:10	6.5		25	65	16	100
				23.09.2020 06:20	1900-09-23 00:06:11	6.2		25	65	16	100
				23.09.2020 05:50	1900-09-22 23:35:12	5.5		25	65	16	94
				23.09.2020 05:20	1900-09-22 23:04:14	5.2		25	69	16	100
				23.09.2020 04:50	1900-09-22 22:33:15	4.5		25	69	16	100
				23.09.2020 04:20	1900-09-22 22:02:16	4.2		25	74	16	94
				23.09.2020 03:50	1900-09-22 21:31:17	3.5		25	74	17	94
				23.09.2020 03:20	1900-09-22 21:00:18	3.2		25	74	15	100
				23.09.2020 02:50	1900-09-22 20:29:19	2.5		25	74	15	94
				23.09.2020 02:20	1900-09-22 19:58:20	2.2		22	88	15	94
				23.09.2020 01:50	1900-09-22 19:27:21	1.5		22	88	15	100
				23.09.2020 01:20	1900-09-22 18:56:23	1.2		22	88	15	94
				23.09.2020 00:50	1900-09-22 18:25:24	0.5		21	94	16	94
				23.09.2020 00:20	1900-09-22 17:54:25	0.2		22	88	16	94
				22.09.2020 23:50	1900-09-22 17:23:26	23.5		22	88	17	88
				22.09.2020 23:20	1900-09-22 16:52:27	23.2		21	94	17	88
				22.09.2020 22:50	1900-09-22 16:21:28	22.5		21	94	17	88
				22.09.2020 22:20	1900-09-22 15:50:29	22.2		21	94	18	83
				22.09.2020 21:50	1900-09-22 15:19:31	21.5		21	94	18	88
				22.09.2020 21:20	1900-09-22 14:48:32	21.2		21	94	18	88
				22.09.2020 20:50	1900-09-22 14:17:33	20.5		21	94	19	78
				22.09.2020 19:50	1900-09-22 13:46:34	19.5		21	94	19	78
				22.09.2020 19:20	1900-09-22 13:15:35	19.2		21	94	20	78
				22.09.2020 18:50	1900-09-22 12:44:36	18.5		20	83	20	83
				22.09.2020 18:20	1900-09-22 12:13:37	18.2		20	83	21	73
				22.09.2020 17:50	1900-09-22 11:42:39	17.5		20	83	20	78
				22.09.2020 17:20	1900-09-22 11:11:40	17.2		22	69	20	83
				22.09.2020 16:50	1900-09-22 10:40:41	16.5		22	73	21	73
				22.09.2020 16:20	1900-09-22 10:09:42	16.2		22	73	21	78
				22.09.2020 15:50	1900-09-22 09:38:43	15.5		22	73	21	78
				22.09.2020 15:20	1900-09-22 09:07:44	15.2		22	73	21	83
				22.09.2020 14:50	1900-09-22 08:36:45	14.5		23	65	21	78
				22.09.2020 14:20	1900-09-22 08:05:46	14.2		24	54	21	83
				22.09.2020 13:50	1900-09-22 07:34:48	13.5		25	47	21	83
				22.09.2020 13:20	1900-09-22 07:03:49	13.2		26	42	20	88
				22.09.2020 12:50	1900-09-22 06:32:50	12.5		27	42	21	83
				22.09.2020 12:20	1900-09-22 06:01:51	12.2		26	45	20	88
				22.09.2020 11:50	1900-09-22 05:30:52	11.5		26	45	20	88
				22.09.2020 11:20	1900-09-22 04:59:53	11.2		26	48	19	94
				22.09.2020 10:50	1900-09-22 04:28:54	10.5		26	45	19	94
				22.09.2020 10:20	1900-09-22 03:57:56	10.2		25	44	19	94
				22.09.2020 09:50	1900-09-22 03:26:57	9.5		24	36	18	100
				22.09.2020 09:20	1900-09-22 02:55:58	9.2		23	36	18	100
				22.09.2020 08:50	1900-09-22 02:24:59	8.5		23	41	18	100
				22.09.2020 08:20	1900-09-22 01:54:00	8.2		22	44	19	94
				22.09.2020 07:50	1900-09-22 01:23:01	7.5		22	47	19	100
				22.09.2020 07:20	1900-09-22 00:52:02	7.2		22	50	19	100
				22.09.2020 06:50	1900-09-22 00:21:04	6.5		21	53	19	100
				22.09.2020 06:20	1900-09-21 23:50:05	6.2		21	57	19	100
				22.09.2020 05:50	1900-09-21 23:19:06	5.5		21	57	19	94
				22.09.2020 05:20	1900-09-21 22:48:07	5.2		21	57	19	94
				22.09.2020 04:50	1900-09-21 22:17:08	4.5		21	57	19	94
				22.09.2020 04:20	1900-09-21 21:46:09	4.2		20	60	19	94
				22.09.2020 03:50	1900-09-21 21:15:10	3.5		20	60	19	94
				22.09.2020 02:50	1900-09-21 20:44:11	2.5		13	77	19	94
				22.09.2020 02:20	1900-09-21 20:13:13	2.2		12	82	19	94
				22.09.2020 01:50	1900-09-21 19:42:14	1.5		12	82	19	94
				22.09.2020 00:50	1900-09-21 19:11:15	0.5		12	82	19	100
				22.09.2020 00:20	1900-09-21 18:40:16	0.2		12	82	19	94
				21.09.2020 23:50	1900-09-21 18:09:17	23.5		12	82	19	88
				21.09.2020 23:20	1900-09-21 17:38:18	23.2		12	82	19	94
				21.09.2020 22:50	1900-09-21 17:07:19	22.5		11	88	20	94
				21.09.2020 22:20	1900-09-21 16:36:21	22.2		11	88	19	94
				21.09.2020 21:50	1900-09-21 16:05:22	21.5		11	88	19	94
				21.09.2020 21:20	1900-09-21 15:34:23	21.2		11	88	20	88
				21.09.2020 20:50	1900-09-21 15:03:24	20.5		11	88	20	88
				21.09.2020 20:20	1900-09-21 14:32:25	20.2		11	88	19	94
				21.09.2020 19:50	1900-09-21 14:01:26	19.5		10	94	19	94
				21.09.2020 18:50	1900-09-21 13:30:27	18.5		11	88	20	88
				21.09.2020 18:20	1900-09-21 12:59:29	18.2		11	88	20	83
				21.09.2020 17:50	1900-09-21 12:28:30	17.5		14	82	20	83
				21.09.2020 16:20	1900-09-21 11:57:31	16.2		14	82	21	78
				21.09.2020 15:50	1900-09-21 11:26:32	15.5		15	77	21	78
				21.09.2020 15:20	1900-09-21 10:55:33	15.2		16	72	21	78
				21.09.2020 14:50	1900-09-21 10:24:34	14.5		19	64	21	78
				21.09.2020 14:20	1900-09-21 09:53:35	14.2		19	64	21	78
				21.09.2020 13:50	1900-09-21 09:22:36	13.5		20	56	21	78
				21.09.2020 13:20	1900-09-21 08:51:38	13.2		20	60	21	78
				21.09.2020 12:50	1900-09-21 08:20:39	12.5		20	56	22	73
				21.09.2020 12:20	1900-09-21 07:49:40	12.2		20	56	22	73
				21.09.2020 11:50	1900-09-21 07:18:41	11.5		20	56	22	69
				21.09.2020 11:20	1900-09-21 06:47:42	11.2		20	64	21	69
				21.09.2020 10:50	1900-09-21 06:16:43	10.5		20	64	21	69
				21.09.2020 10:20	1900-09-21 05:45:44	10.2		19	68	21	69
				21.09.2020 09:50	1900-09-21 05:14:46	9.5		19	68	20	73
				21.09.2020 09:20	1900-09-21 04:43:47	9.2		19	68	20	78
				21.09.2020 08:50	1900-09-21 04:12:48	8.5		19	68	18	83
				21.09.2020 08:20	1900-09-21 03:41:49	8.2		18	64	17	88
				21.09.2020 07:50	1900-09-21 03:10:50	7.5		18	64	16	88
				21.09.2020 07:20	1900-09-21 02:39:51	7.2		18	68	16	88
				21.09.2020 06:50	1900-09-21 02:08:52	6.5		17	77	15	94
				21.09.2020 06:20	1900-09-21 01:37:54	6.2		16	88	15	94
				21.09.2020 05:50	1900-09-21 01:06:55	5.5		16	88	15	94
				21.09.2020 05:20	1900-09-21 00:35:56	5.2		15	94	15	94
				21.09.2020 04:50	1900-09-21 00:04:57	4.5		15	94	15	94
				21.09.2020 04:20	1900-09-20 23:33:58	4.2		14	94	15	94
				21.09.2020 03:50	1900-09-20 23:02:59	3.5		14	94	15	94
				21.09.2020 03:20	1900-09-20 22:32:00	3.2		13	94	15	94
				21.09.2020 02:50	1900-09-20 22:01:01	2.5		13	88	15	94
				21.09.2020 02:20	1900-09-20 21:30:03	2.2		12	94	15	100
				21.09.2020 01:50	1900-09-20 20:59:04	1.5		12	94	16	94
				21.09.2020 01:20	1900-09-20 20:28:05	1.2		14	82	15	100
				21.09.2020 00:50	1900-09-20 19:57:06	0.5		25	54	15	100
				21.09.2020 00:20	1900-09-20 19:26:07	0.2		25	54	15	100
				20.09.2020 23:50	1900-09-20 18:55:08	23.5		25	54	16	100
				20.09.2020 23:20	1900-09-20 18:24:09	23.2		24	57	16	100
				20.09.2020 22:50	1900-09-20 17:53:11	22.5		24	57	16	100
				20.09.2020 22:20	1900-09-20 17:22:12	22.2		23	57	17	100
				20.09.2020 21:50	1900-09-20 16:51:13	21.5		22	65	17	94
				20.09.2020 21:20	1900-09-20 16:20:14	21.2		22	65	16	100
				20.09.2020 20:50	1900-09-20 15:49:15	20.5		22	61	17	100
				20.09.2020 20:20	1900-09-20 15:18:16	20.2		22	61	17	94
				20.09.2020 19:50	1900-09-20 14:47:17	19.5		23	57	17	94
				20.09.2020 19:20	1900-09-20 14:16:19	19.2		25	51	18	94
				20.09.2020 18:50	1900-09-20 13:45:20	18.5		27	45	19	88
				20.09.2020 18:20	1900-09-20 13:14:21	18.2		29	37	19	88
				20.09.2020 17:50	1900-09-20 12:43:22	17.5		29	37	20	83
				20.09.2020 17:20	1900-09-20 12:12:23	17.2		29	43	20	78
				20.09.2020 16:50	1900-09-20 11:41:24	16.5		30	38	21	73
				20.09.2020 16:20	1900-09-20 11:10:25	16.2		31	35	21	78
				20.09.2020 15:50	1900-09-20 10:39:26	15.5		31	40	21	78
				20.09.2020 15:20	1900-09-20 10:08:28	15.2		31	38	21	83
				20.09.2020 14:50	1900-09-20 09:37:29	14.5		31	40	22	73
				20.09.2020 14:20	1900-09-20 09:06:30	14.2		32	38	21	78
				20.09.2020 13:50	1900-09-20 08:35:31	13.5		32	38	21	78
				20.09.2020 13:20	1900-09-20 08:04:32	13.2		31	40	21	83
				20.09.2020 12:50	1900-09-20 07:33:33	12.5		31	35	20	83
				20.09.2020 12:20	1900-09-20 07:02:34	12.2		31	46	19	88
				20.09.2020 11:50	1900-09-20 06:31:36	11.5		31	43	19	88
				20.09.2020 11:20	1900-09-20 06:00:37	11.2		31	46	20	83
				20.09.2020 10:50	1900-09-20 05:29:38	10.5		29	58	18	94
				20.09.2020 10:20	1900-09-20 04:58:39	10.2		29	58	18	88
				20.09.2020 09:50	1900-09-20 04:27:40	9.5		28	66	17	94
				20.09.2020 09:20	1900-09-20 03:56:41	9.2		27	62	16	100
				20.09.2020 08:50	1900-09-20 03:25:42	8.5		27	66	16	100
				20.09.2020 08:20	1900-09-20 02:54:43	8.2		26	70	16	100
				20.09.2020 07:50	1900-09-20 02:23:45	7.5		26	65	16	100
				20.09.2020 07:20	1900-09-20 01:52:46	7.2		26	65	16	100
				20.09.2020 06:50	1900-09-20 01:21:47	6.5		26	65	17	94
				20.09.2020 06:20	1900-09-20 00:50:48	6.2		26	65	17	94
				20.09.2020 05:50	1900-09-20 00:19:49	5.5		26	65	17	94
				20.09.2020 05:20	1900-09-19 23:48:50	5.2		25	69	16	100
				20.09.2020 04:50	1900-09-19 23:17:51	4.5		25	69	17	94
				20.09.2020 04:20	1900-09-19 22:46:53	4.2		24	69	17	100
				20.09.2020 03:50	1900-09-19 22:15:54	3.5		24	69	16	100
				20.09.2020 03:20	1900-09-19 21:44:55	3.2		25	74	16	100
				20.09.2020 02:50	1900-09-19 21:13:56	2.5		25	74	16	100
				20.09.2020 02:20	1900-09-19 20:42:57	2.2		25	74	16	100
				20.09.2020 01:50	1900-09-19 20:11:58	1.5		25	79	16	100
				20.09.2020 01:20	1900-09-19 19:40:59	1.2		25	79	17	100
				20.09.2020 00:50	1900-09-19 19:10:01	0.5		24	89	17	100
				20.09.2020 00:20	1900-09-19 18:39:02	0.2		25	79	18	94
				19.09.2020 23:50	1900-09-19 18:08:03	23.5		25	79	18	94
				19.09.2020 23:20	1900-09-19 17:37:04	23.2		25	83	18	94
				19.09.2020 22:50	1900-09-19 17:06:05	22.5		25	83	19	94
				19.09.2020 22:20	1900-09-19 16:35:06	22.2		25	83	19	94
				19.09.2020 21:50	1900-09-19 16:04:07	21.5		25	83	19	94
				19.09.2020 21:20	1900-09-19 15:33:08	21.2		25	79	19	94
				19.09.2020 20:50	1900-09-19 15:02:10	20.5		25	79	20	83
				19.09.2020 20:20	1900-09-19 14:31:11	20.2		25	79	20	88
				19.09.2020 19:50	1900-09-19 14:00:12	19.5		25	79	20	88
				19.09.2020 19:20	1900-09-19 13:29:13	19.2		26	74	20	88
				19.09.2020 18:50	1900-09-19 12:58:14	18.5		26	74	21	83
				19.09.2020 18:20	1900-09-19 12:27:15	18.2		26	74	21	83
				19.09.2020 17:50	1900-09-19 11:56:16	17.5		26	74	22	78
				19.09.2020 17:20	1900-09-19 11:25:18	17.2		27	70	21	88
				19.09.2020 16:50	1900-09-19 10:54:19	16.5		28	66	21	83
				19.09.2020 16:20	1900-09-19 10:23:20	16.2		29	62	21	83
				19.09.2020 15:50	1900-09-19 09:52:21	15.5		29	58	21	83
				19.09.2020 15:20	1900-09-19 09:21:22	15.2		29	58	21	83
				19.09.2020 14:50	1900-09-19 08:50:23	14.5		29	58	21	78
				19.09.2020 14:20	1900-09-19 08:19:24	14.2		29	58	21	78
				19.09.2020 13:50	1900-09-19 07:48:26	13.5		29	58	21	83
				19.09.2020 13:20	1900-09-19 07:17:27	13.2		29	58	22	78
				19.09.2020 12:50	1900-09-19 06:46:28	12.5		28	62	20	88
				19.09.2020 12:20	1900-09-19 06:15:29	12.2		29	55	20	88
				19.09.2020 11:50	1900-09-19 05:44:30	11.5		29	55	19	94
				19.09.2020 11:20	1900-09-19 05:13:31	11.2		28	58	19	94
				19.09.2020 10:50	1900-09-19 04:42:32	10.5		28	58	19	94
				19.09.2020 10:20	1900-09-19 04:11:33	10.2		28	55	19	94
				19.09.2020 09:50	1900-09-19 03:40:35	9.5		27	62	19	94
				19.09.2020 09:20	1900-09-19 03:09:36	9.2		27	58	19	94
				19.09.2020 08:50	1900-09-19 02:38:37	8.5		27	62	19	94
				19.09.2020 08:20	1900-09-19 02:07:38	8.2		26	70	19	94
				19.09.2020 07:50	1900-09-19 01:36:39	7.5		26	70	19	94
				19.09.2020 07:20	1900-09-19 01:05:40	7.2		26	65	19	94
				19.09.2020 06:50	1900-09-19 00:34:41	6.5		25	69	19	94
				19.09.2020 06:20	1900-09-19 00:03:43	6.2		26	65	19	94
				19.09.2020 05:50	1900-09-18 23:32:44	5.5		25	69	19	94
				19.09.2020 05:20	1900-09-18 23:01:45	5.2		25	69	19	94
				19.09.2020 04:50	1900-09-18 22:30:46	4.5		25	65	19	100
				19.09.2020 04:20	1900-09-18 21:59:47	4.2		25	69	19	100
				19.09.2020 03:50	1900-09-18 21:28:48	3.5		20	60	19	100
				19.09.2020 03:20	1900-09-18 20:57:49	3.2		19	64	19	100
				19.09.2020 02:50	1900-09-18 20:26:51	2.5		19	64	19	100
				19.09.2020 02:20	1900-09-18 19:55:52	2.2		20	56	19	94
				19.09.2020 01:50	1900-09-18 19:24:53	1.5		19	60	19	94
				19.09.2020 01:20	1900-09-18 18:53:54	1.2		20	56	19	94
				19.09.2020 00:50	1900-09-18 18:22:55	0.5		19	60	19	94
				19.09.2020 00:20	1900-09-18 17:51:56	0.2		17	68	19	94
				18.09.2020 23:50	1900-09-18 17:20:57	23.5		19	56	19	94
				18.09.2020 23:20	1900-09-18 16:49:58	23.2		19	52	19	94
				18.09.2020 22:50	1900-09-18 16:19:00	22.5		19	56	19	94
				18.09.2020 22:20	1900-09-18 15:48:01	22.2		16	68	19	94
				18.09.2020 21:50	1900-09-18 15:17:02	21.5		17	59	19	94
				18.09.2020 21:20	1900-09-18 14:46:03	21.2		18	60	19	94
				18.09.2020 20:50	1900-09-18 14:15:04	20.5		19	52	19	94
				18.09.2020 20:20	1900-09-18 13:44:05	20.2		20	49	19	94
				18.09.2020 19:50	1900-09-18 13:13:06	19.5		22	44	19	94
				18.09.2020 19:20	1900-09-18 12:42:08	19.2		23	36	19	94
				18.09.2020 18:50	1900-09-18 12:11:09	18.5		23	36	19	94
				18.09.2020 18:20	1900-09-18 11:40:10	18.2		24	36	19	94
				18.09.2020 17:50	1900-09-18 11:09:11	17.5		24	36	19	94
				18.09.2020 17:20	1900-09-18 10:38:12	17.2		25	34	18	94
				18.09.2020 16:50	1900-09-18 10:07:13	16.5		25	36	18	94
				18.09.2020 16:20	1900-09-18 09:36:14	16.2		25	34	18	94
				18.09.2020 15:50	1900-09-18 09:05:16	15.5		25	34	19	88
				18.09.2020 15:20	1900-09-18 08:34:17	15.2		25	34	18	94
				18.09.2020 14:50	1900-09-18 08:03:18	14.5		25	34	19	88
				18.09.2020 14:20	1900-09-18 07:32:19	14.2		26	32	19	88
				18.09.2020 13:50	1900-09-18 07:01:20	13.5		25	32	20	88
				18.09.2020 13:20	1900-09-18 06:30:21	13.2		26	30	20	83
				18.09.2020 12:50	1900-09-18 05:59:22	12.5		25	32	21	78
				18.09.2020 12:20	1900-09-18 05:28:23	12.2		25	32	20	83
				18.09.2020 11:50	1900-09-18 04:57:25	11.5		25	39	20	83
				18.09.2020 11:20	1900-09-18 04:26:26	11.2		23	41	20	88
				18.09.2020 10:50	1900-09-18 03:55:27	10.5		22	47	19	94
				18.09.2020 10:20	1900-09-18 03:24:28	10.2		22	47	18	100
				18.09.2020 09:20	1900-09-18 02:53:29	9.2		21	50	18	94
				18.09.2020 08:50	1900-09-18 02:22:30	8.5		21	50	18	94
				18.09.2020 08:20	1900-09-18 01:51:31	8.2		21	50	17	100
				18.09.2020 07:50	1900-09-18 01:20:33	7.5		20	53	17	100
				18.09.2020 07:20	1900-09-18 00:49:34	7.2		20	53	17	94
				18.09.2020 06:50	1900-09-18 00:18:35	6.5		20	53	17	100
				18.09.2020 06:20	1900-09-17 23:47:36	6.2		19	56	17	94
				18.09.2020 05:50	1900-09-17 23:16:37	5.5		18	60	17	94
				18.09.2020 05:20	1900-09-17 22:45:38	5.2		18	60	18	94
				18.09.2020 04:50	1900-09-17 22:14:39	4.5		18	60	18	94
				18.09.2020 04:20	1900-09-17 21:43:40	4.2		18	60	18	94
				18.09.2020 03:50	1900-09-17 21:12:42	3.5		14	82	18	94
				18.09.2020 03:20	1900-09-17 20:41:43	3.2		13	88	17	100
				18.09.2020 02:50	1900-09-17 20:10:44	2.5		15	72	17	100
				18.09.2020 02:20	1900-09-17 19:39:45	2.2		14	77	17	100
				18.09.2020 01:50	1900-09-17 19:08:46	1.5		13	82	17	100
				18.09.2020 01:20	1900-09-17 18:37:47	1.2		14	77	17	100
				18.09.2020 00:50	1900-09-17 18:06:48	0.5		14	77	17	100
				18.09.2020 00:20	1900-09-17 17:35:50	0.2		13	82	17	100
				17.09.2020 23:50	1900-09-17 17:04:51	23.5		14	77	17	100
				17.09.2020 23:20	1900-09-17 16:33:52	23.2		13	82	18	94
				17.09.2020 22:50	1900-09-17 16:02:53	22.5		14	77	17	94
				17.09.2020 22:20	1900-09-17 15:31:54	22.2		15	72	17	94
				17.09.2020 21:50	1900-09-17 15:00:55	21.5		15	72	18	88
				17.09.2020 21:20	1900-09-17 14:29:56	21.2		15	72	19	83
				17.09.2020 20:50	1900-09-17 13:58:58	20.5		16	68	20	73
				17.09.2020 20:20	1900-09-17 13:27:59	20.2		16	68	21	73
				17.09.2020 19:50	1900-09-17 12:57:00	19.5		17	64	25	51
				17.09.2020 19:20	1900-09-17 12:26:01	19.2		17	64	25	47
				17.09.2020 18:50	1900-09-17 11:55:02	18.5		17	59	25	51
				17.09.2020 18:20	1900-09-17 11:24:03	18.2		17	59	25	51
				17.09.2020 17:50	1900-09-17 10:53:04	17.5		18	60	25	54
				17.09.2020 17:20	1900-09-17 10:22:05	17.2		18	56	23	61
				17.09.2020 16:50	1900-09-17 09:51:07	16.5		18	60	23	57
				17.09.2020 16:20	1900-09-17 09:20:08	16.2		18	56	25	47
				17.09.2020 15:50	1900-09-17 08:49:09	15.5		17	59	25	47
				17.09.2020 15:20	1900-09-17 08:18:10	15.2		16	68	25	47
				17.09.2020 14:50	1900-09-17 07:47:11	14.5		16	68	26	48
				17.09.2020 14:20	1900-09-17 07:16:12	14.2		16	68	23	61
				17.09.2020 13:50	1900-09-17 06:45:13	13.5		16	68	23	57
				17.09.2020 13:20	1900-09-17 06:14:15	13.2		16	68	23	57
				17.09.2020 12:50	1900-09-17 05:43:16	12.5		16	68	23	57
				17.09.2020 12:20	1900-09-17 05:12:17	12.2		15	72	22	61
				17.09.2020 11:50	1900-09-17 04:41:18	11.5		15	72	22	61
				17.09.2020 11:20	1900-09-17 04:10:19	11.2		15	72	21	64
				17.09.2020 10:50	1900-09-17 03:39:20	10.5		15	72	20	73
				17.09.2020 10:20	1900-09-17 03:08:21	10.2		15	72	19	78
				17.09.2020 09:50	1900-09-17 02:37:23	9.5		15	72	18	83
				17.09.2020 09:20	1900-09-17 02:06:24	9.2		15	72	17	88
				17.09.2020 08:50	1900-09-17 01:35:25	8.5		15	72	17	88
				17.09.2020 08:20	1900-09-17 01:04:26	8.2		15	72	17	88
				17.09.2020 07:50	1900-09-17 00:33:27	7.5		14	77	17	94
				17.09.2020 07:20	1900-09-17 00:02:28	7.2		14	72	16	94
				17.09.2020 06:50	1900-09-16 23:31:29	6.5		14	77	16	94
				17.09.2020 06:20	1900-09-16 23:00:30	6.2		14	72	15	100
				17.09.2020 05:50	1900-09-16 22:29:32	5.5		14	72	15	100
				17.09.2020 05:20	1900-09-16 21:58:33	5.2		14	72	16	94
				17.09.2020 04:50	1900-09-16 21:27:34	4.5		24	69	15	100
				17.09.2020 04:20	1900-09-16 20:56:35	4.2		24	69	16	94
				17.09.2020 03:50	1900-09-16 20:25:36	3.5		24	69	16	100
				17.09.2020 03:20	1900-09-16 19:54:37	3.2		23	74	16	94
				17.09.2020 02:50	1900-09-16 19:23:38	2.5		23	74	17	94
				17.09.2020 02:20	1900-09-16 18:52:40	2.2		23	74	17	94
				17.09.2020 01:50	1900-09-16 18:21:41	1.5		23	74	17	94
				17.09.2020 01:20	1900-09-16 17:50:42	1.2		23	74	18	88
				17.09.2020 00:50	1900-09-16 17:19:43	0.5		23	74	18	94
				17.09.2020 00:20	1900-09-16 16:48:44	0.2		23	74	18	94
				16.09.2020 23:50	1900-09-16 16:17:45	23.5		23	74	18	94
				16.09.2020 23:20	1900-09-16 15:46:46	23.2		22	78	19	88
				16.09.2020 22:50	1900-09-16 15:15:48	22.5		23	78	18	94
				16.09.2020 22:20	1900-09-16 14:44:49	22.2		24	74	18	94
				16.09.2020 21:50	1900-09-16 14:13:50	21.5		27	62	19	88
				16.09.2020 21:20	1900-09-16 13:42:51	21.2		27	62	20	88
				16.09.2020 20:50	1900-09-16 13:11:52	20.5		28	58	19	94
				16.09.2020 20:20	1900-09-16 12:40:53	20.2		28	58	19	94
				16.09.2020 19:50	1900-09-16 12:09:54	19.5		29	58	19	94
				16.09.2020 19:20	1900-09-16 11:38:55	19.2		30	55	20	83
				16.09.2020 18:50	1900-09-16 11:07:57	18.5		30	55	22	69
				16.09.2020 18:20	1900-09-16 10:36:58	18.2		30	59	23	65
				16.09.2020 17:50	1900-09-16 10:05:59	17.5		31	55	22	73
				16.09.2020 17:20	1900-09-16 09:35:00	17.2		31	55	22	73
				16.09.2020 16:50	1900-09-16 09:04:01	16.5		31	55	26	54
				16.09.2020 16:20	1900-09-16 08:33:02	16.2		31	55	25	57
				16.09.2020 15:50	1900-09-16 08:02:03	15.5		31	55	25	54
				16.09.2020 15:20	1900-09-16 07:31:05	15.2		31	55	25	57
				16.09.2020 14:50	1900-09-16 07:00:06	14.5		32	46	26	54
				16.09.2020 14:20	1900-09-16 06:29:07	14.2		32	46	23	65
				16.09.2020 13:50	1900-09-16 05:58:08	13.5		31	49	23	65
				16.09.2020 13:20	1900-09-16 05:27:09	13.2		30	52	22	69
				16.09.2020 12:50	1900-09-16 04:56:10	12.5		30	52	22	69
				16.09.2020 10:50	1900-09-16 04:25:11	10.5		29	58	21	78
				16.09.2020 10:20	1900-09-16 03:54:13	10.2		28	62	21	83
				16.09.2020 09:50	1900-09-16 03:23:14	9.5		28	58	20	88
				16.09.2020 09:20	1900-09-16 02:52:15	9.2		28	62	19	94
				16.09.2020 08:50	1900-09-16 02:21:16	8.5		27	62	17	100
				16.09.2020 08:20	1900-09-16 01:50:17	8.2		27	58	17	94
				16.09.2020 07:50	1900-09-16 01:19:18	7.5		27	62	17	94
				16.09.2020 07:20	1900-09-16 00:48:19	7.2		27	62	17	88
				16.09.2020 06:50	1900-09-16 00:17:20	6.5		26	65	17	88
				16.09.2020 06:20	1900-09-15 23:46:22	6.2		26	61	16	94
				16.09.2020 05:50	1900-09-15 23:15:23	5.5		26	61	17	88
				16.09.2020 05:20	1900-09-15 22:44:24	5.2		25	65	17	88
				16.09.2020 04:50	1900-09-15 22:13:25	4.5		25	65	17	88
				16.09.2020 04:20	1900-09-15 21:42:26	4.2		24	69	17	88
				16.09.2020 03:50	1900-09-15 21:11:27	3.5		25	69	17	88
				16.09.2020 03:20	1900-09-15 20:40:28	3.2		25	69	17	88
				16.09.2020 02:50	1900-09-15 20:09:30	2.5		25	65	16	94
				16.09.2020 02:20	1900-09-15 19:38:31	2.2		24	69	15	100
				16.09.2020 01:50	1900-09-15 19:07:32	1.5		24	69	16	100
				16.09.2020 01:20	1900-09-15 18:36:33	1.2		24	69	16	94
				16.09.2020 00:20	1900-09-15 18:05:34	0.2		25	69	17	94
				15.09.2020 23:50	1900-09-15 17:34:35	23.5		25	69	17	88
				15.09.2020 23:20	1900-09-15 17:03:36	23.2		25	69	18	88
				15.09.2020 22:50	1900-09-15 16:32:38	22.5		24	74	18	88
				15.09.2020 22:20	1900-09-15 16:01:39	22.2		24	78	18	88
				15.09.2020 21:50	1900-09-15 15:30:40	21.5		23	83	18	94
				15.09.2020 21:20	1900-09-15 14:59:41	21.2		23	78	19	88
				15.09.2020 20:50	1900-09-15 14:28:42	20.5		23	78	19	88
				15.09.2020 20:20	1900-09-15 13:57:43	20.2		24	74	19	88
				15.09.2020 19:50	1900-09-15 13:26:44	19.5		24	69	19	88
				15.09.2020 19:20	1900-09-15 12:55:45	19.2		25	65	20	83
				15.09.2020 18:50	1900-09-15 12:24:47	18.5		22	83	21	78
				15.09.2020 18:20	1900-09-15 11:53:48	18.2		22	83	21	83
				15.09.2020 17:50	1900-09-15 11:22:49	17.5		24	74	22	73
				15.09.2020 17:20	1900-09-15 10:51:50	17.2		25	69	22	73
				15.09.2020 16:50	1900-09-15 10:20:51	16.5		24	74	23	69
				15.09.2020 16:20	1900-09-15 09:49:52	16.2		24	74	23	61
				15.09.2020 15:50	1900-09-15 09:18:53	15.5		26	61	23	65
				15.09.2020 15:20	1900-09-15 08:47:55	15.2		25	65	24	61
				15.09.2020 14:50	1900-09-15 08:16:56	14.5		24	69	24	61
				15.09.2020 14:20	1900-09-15 07:45:57	14.2		25	61	24	57
				15.09.2020 13:50	1900-09-15 07:14:58	13.5		25	61	25	54
				15.09.2020 13:20	1900-09-15 06:43:59	13.2		23	69	25	54
				15.09.2020 12:50	1900-09-15 06:13:00	12.5		23	69	25	54
				15.09.2020 12:20	1900-09-15 05:42:01	12.2		23	69	24	57
				15.09.2020 11:50	1900-09-15 05:11:02	11.5		24	61	23	61
				15.09.2020 11:20	1900-09-15 04:40:04	11.2		24	61	23	65
				15.09.2020 10:50	1900-09-15 04:09:05	10.5		24	61	22	69
				15.09.2020 10:20	1900-09-15 03:38:06	10.2		24	57	20	73
				15.09.2020 09:50	1900-09-15 03:07:07	9.5		24	57	19	78
				15.09.2020 09:20	1900-09-15 02:36:08	9.2		24	57	18	83
				15.09.2020 08:50	1900-09-15 02:05:09	8.5		23	61	17	88
				15.09.2020 08:20	1900-09-15 01:34:10	8.2		23	61	17	88
				15.09.2020 07:50	1900-09-15 01:03:12	7.5		23	61	16	94
				15.09.2020 07:20	1900-09-15 00:32:13	7.2		23	57	17	88
				15.09.2020 06:50	1900-09-15 00:01:14	6.5		23	57	17	88
				15.09.2020 06:20	1900-09-14 23:30:15	6.2		22	61	17	88
				15.09.2020 05:50	1900-09-14 22:59:16	5.5		22	61	17	88
				15.09.2020 05:20	1900-09-14 22:28:17	5.2		22	61	16	94
				15.09.2020 04:50	1900-09-14 21:57:18	4.5		22	61	16	94
				15.09.2020 04:20	1900-09-14 21:26:20	4.2		22	57	16	94
				15.09.2020 03:50	1900-09-14 20:55:21	3.5		22	57	16	94
				15.09.2020 03:20	1900-09-14 20:24:22	3.2		18	60	18	88
				15.09.2020 02:20	1900-09-14 19:53:23	2.2		18	60	17	94
				15.09.2020 01:50	1900-09-14 19:22:24	1.5		18	60	17	94
				15.09.2020 01:20	1900-09-14 18:51:25	1.2		18	60	18	88
				15.09.2020 00:50	1900-09-14 18:20:26	0.5		18	60	18	88
				15.09.2020 00:20	1900-09-14 17:49:27	0.2		18	60	18	88
				14.09.2020 23:50	1900-09-14 17:18:29	23.5		18	60	18	88
				14.09.2020 23:20	1900-09-14 16:47:30	23.2		18	64	18	88
				14.09.2020 22:50	1900-09-14 16:16:31	22.5		18	64	18	88
				14.09.2020 22:20	1900-09-14 15:45:32	22.2		19	60	20	78
				14.09.2020 21:50	1900-09-14 15:14:33	21.5		19	60	19	83
				14.09.2020 21:20	1900-09-14 14:43:34	21.2		19	60	19	83
				14.09.2020 20:20	1900-09-14 14:12:35	20.2		18	60	20	78
				14.09.2020 19:50	1900-09-14 13:41:37	19.5		18	60	21	78
				14.09.2020 19:20	1900-09-14 13:10:38	19.2		18	60	22	69
				14.09.2020 18:50	1900-09-14 12:39:39	18.5		19	56	22	73
				14.09.2020 18:20	1900-09-14 12:08:40	18.2		19	56	22	78
				14.09.2020 17:50	1900-09-14 11:37:41	17.5		20	53	22	78
				14.09.2020 17:20	1900-09-14 11:06:42	17.2		20	56	23	69
				14.09.2020 16:50	1900-09-14 10:35:43	16.5		20	56	23	74
				14.09.2020 16:20	1900-09-14 10:04:45	16.2		20	56	23	74
				14.09.2020 15:50	1900-09-14 09:33:46	15.5		20	56	23	74
				14.09.2020 15:20	1900-09-14 09:02:47	15.2		19	60	23	74
				14.09.2020 14:50	1900-09-14 08:31:48	14.5		20	60	23	78
				14.09.2020 14:20	1900-09-14 08:00:49	14.2		20	60	23	78
				14.09.2020 13:50	1900-09-14 07:29:50	13.5		21	57	23	78
				14.09.2020 13:20	1900-09-14 06:58:51	13.2		22	53	23	74
				14.09.2020 12:50	1900-09-14 06:27:52	12.5		21	57	23	74
				14.09.2020 11:50	1900-09-14 05:56:54	11.5		21	57	23	74
				14.09.2020 10:50	1900-09-14 05:25:55	10.5		21	57	23	74
				14.09.2020 10:20	1900-09-14 04:54:56	10.2		21	57	22	78
				14.09.2020 09:50	1900-09-14 04:23:57	9.5		20	60	22	78
				14.09.2020 09:20	1900-09-14 03:52:58	9.2		21	57	21	83
				14.09.2020 08:50	1900-09-14 03:21:59	8.5		20	60	19	88
				14.09.2020 08:20	1900-09-14 02:51:00	8.2		19	64	19	88
				14.09.2020 07:50	1900-09-14 02:20:02	7.5		18	68	19	88
				14.09.2020 07:20	1900-09-14 01:49:03	7.2		18	68	19	88
				14.09.2020 06:50	1900-09-14 01:18:04	6.5		17	68	19	88
				14.09.2020 06:20	1900-09-14 00:47:05	6.2		17	68	19	88
				14.09.2020 05:50	1900-09-14 00:16:06	5.5		17	68	20	83
				14.09.2020 05:20	1900-09-13 23:45:07	5.2		17	68	20	83
				14.09.2020 04:50	1900-09-13 23:14:08	4.5		17	68	20	83
				14.09.2020 04:20	1900-09-13 22:43:10	4.2		17	68	20	83
				14.09.2020 03:50	1900-09-13 22:12:11	3.5		17	68	20	83
				14.09.2020 03:20	1900-09-13 21:41:12	3.2		18	64	20	83
				14.09.2020 02:50	1900-09-13 21:10:13	2.5		18	64	20	83
				14.09.2020 02:20	1900-09-13 20:39:14	2.2		14	72	20	88
				14.09.2020 01:50	1900-09-13 20:08:15	1.5		14	72	20	88
				14.09.2020 00:50	1900-09-13 19:37:16	0.5		14	72	20	88
				14.09.2020 00:20	1900-09-13 19:06:17	0.2		14	72	20	88
				13.09.2020 23:50	1900-09-13 18:35:19	23.5		13	77	19	94
				13.09.2020 23:20	1900-09-13 18:04:20	23.2		13	82	19	94
				13.09.2020 22:50	1900-09-13 17:33:21	22.5		13	77	19	94
				13.09.2020 22:20	1900-09-13 17:02:22	22.2		13	77	19	94
				13.09.2020 21:50	1900-09-13 16:31:23	21.5		13	77	19	88
				13.09.2020 21:20	1900-09-13 16:00:24	21.2		12	88	19	94
				13.09.2020 20:50	1900-09-13 15:29:25	20.5		12	88	20	88
				13.09.2020 20:20	1900-09-13 14:58:27	20.2		12	82	20	88
				13.09.2020 19:50	1900-09-13 14:27:28	19.5		12	82	20	88
				13.09.2020 19:20	1900-09-13 13:56:29	19.2		13	77	21	78
				13.09.2020 18:50	1900-09-13 13:25:30	18.5		12	82	21	83
				13.09.2020 18:20	1900-09-13 12:54:31	18.2		13	77	21	78
				13.09.2020 17:50	1900-09-13 12:23:32	17.5		13	77	22	73
				13.09.2020 17:20	1900-09-13 11:52:33	17.2		13	77	22	78
				13.09.2020 16:50	1900-09-13 11:21:35	16.5		14	72	23	74
				13.09.2020 16:20	1900-09-13 10:50:36	16.2		14	72	23	74
				13.09.2020 15:50	1900-09-13 10:19:37	15.5		14	72	23	69
				13.09.2020 15:20	1900-09-13 09:48:38	15.2		15	72	24	65
				13.09.2020 14:50	1900-09-13 09:17:39	14.5		15	68	24	69
				13.09.2020 14:20	1900-09-13 08:46:40	14.2		15	63	24	69
				13.09.2020 13:50	1900-09-13 08:15:41	13.5		16	55	24	69
				13.09.2020 13:20	1900-09-13 07:44:42	13.2		16	55	23	69
				13.09.2020 12:50	1900-09-13 07:13:44	12.5		17	52	24	69
				13.09.2020 12:20	1900-09-13 06:42:45	12.2		16	55	23	78
				13.09.2020 11:50	1900-09-13 06:11:46	11.5		16	55	22	83
				13.09.2020 11:20	1900-09-13 05:40:47	11.2		16	52	22	83
				13.09.2020 10:50	1900-09-13 05:09:48	10.5		15	51	21	88
				13.09.2020 10:20	1900-09-13 04:38:49	10.2		15	55	21	88
				13.09.2020 09:50	1900-09-13 04:07:50	9.5		14	59	21	88
				13.09.2020 09:20	1900-09-13 03:36:52	9.2		14	59	20	94
				13.09.2020 08:50	1900-09-13 03:05:53	8.5		13	63	20	94
				13.09.2020 08:20	1900-09-13 02:34:54	8.2		13	67	20	94
				13.09.2020 07:50	1900-09-13 02:03:55	7.5		12	72	19	100
				13.09.2020 07:20	1900-09-13 01:32:56	7.2		12	77	19	100
				13.09.2020 06:50	1900-09-13 01:01:57	6.5		12	72	19	100
				13.09.2020 06:20	1900-09-13 00:30:58	6.2		12	72	19	100
				13.09.2020 05:50	1900-09-13	5.5		12	72	19	100
				13.09.2020 05:20	1900-09-12 23:29:01	5.2		12	72	20	94
				13.09.2020 04:50	1900-09-12 22:58:02	4.5		12	67	20	94
				13.09.2020 04:20	1900-09-12 22:27:03	4.2		13	63	20	94
				13.09.2020 03:50	1900-09-12 21:56:04	3.5		13	63	20	94
				13.09.2020 03:20	1900-09-12 21:25:05	3.2		12	67	20	94
				13.09.2020 02:50	1900-09-12 20:54:06	2.5		12	67	20	94
				13.09.2020 02:20	1900-09-12 20:23:07	2.2		12	63	20	94
				13.09.2020 01:50	1900-09-12 19:52:09	1.5		25	65	21	83
				13.09.2020 01:20	1900-09-12 19:21:10	1.2		24	69	21	83
				13.09.2020 00:50	1900-09-12 18:50:11	0.5		24	69	21	83
				13.09.2020 00:20	1900-09-12 18:19:12	0.2		24	69	22	78
				12.09.2020 23:50	1900-09-12 17:48:13	23.5		25	65	23	78
				12.09.2020 23:20	1900-09-12 17:17:14	23.2		26	61	23	74
				12.09.2020 22:50	1900-09-12 16:46:15	22.5		26	61	22	78
				12.09.2020 22:20	1900-09-12 16:15:17	22.2		26	61	23	74
				12.09.2020 21:50	1900-09-12 15:44:18	21.5		26	61	22	78
				12.09.2020 21:20	1900-09-12 15:13:19	21.2		26	61	22	78
				12.09.2020 20:50	1900-09-12 14:42:20	20.5		25	65	22	78
				12.09.2020 20:20	1900-09-12 14:11:21	20.2		25	65	23	69
				12.09.2020 19:50	1900-09-12 13:40:22	19.5		26	61	23	69
				12.09.2020 19:20	1900-09-12 13:09:23	19.2		26	58	24	65
				12.09.2020 18:50	1900-09-12 12:38:24	18.5		27	54	24	57
				12.09.2020 18:20	1900-09-12 12:07:26	18.2		27	51	25	47
				12.09.2020 17:50	1900-09-12 11:36:27	17.5		28	48	26	45
				12.09.2020 17:20	1900-09-12 11:05:28	17.2		28	48	27	39
				12.09.2020 16:50	1900-09-12 10:34:29	16.5		30	43	29	33
				12.09.2020 16:20	1900-09-12 10:03:30	16.2		30	43	31	31
				12.09.2020 15:50	1900-09-12 09:32:31	15.5		31	40	31	31
				12.09.2020 15:20	1900-09-12 09:01:32	15.2		30	40	33	28
				12.09.2020 14:50	1900-09-12 08:30:34	14.5		31	38	31	31
				12.09.2020 14:20	1900-09-12 07:59:35	14.2		32	36	30	35
				12.09.2020 13:50	1900-09-12 07:28:36	13.5		32	36	31	33
				12.09.2020 13:20	1900-09-12 06:57:37	13.2		32	33	30	33
				12.09.2020 12:50	1900-09-12 06:26:38	12.5		32	36	29	33
				12.09.2020 12:20	1900-09-12 05:55:39	12.2		32	36	29	35
				12.09.2020 11:50	1900-09-12 05:24:40	11.5		32	31	27	42
				12.09.2020 11:20	1900-09-12 04:53:42	11.2		32	31	26	51
				12.09.2020 10:50	1900-09-12 04:22:43	10.5		33	32	26	51
				12.09.2020 10:20	1900-09-12 03:51:44	10.2		32	31	24	61
				12.09.2020 09:50	1900-09-12 03:20:45	9.5		31	33	24	65
				12.09.2020 09:20	1900-09-12 02:49:46	9.2		32	29	23	69
				12.09.2020 08:50	1900-09-12 02:18:47	8.5		31	33	21	78
				12.09.2020 08:20	1900-09-12 01:47:48	8.2		30	27	21	78
				12.09.2020 07:50	1900-09-12 01:16:49	7.5		30	27	19	83
				12.09.2020 07:20	1900-09-12 00:45:51	7.2		29	31	20	78
				12.09.2020 06:50	1900-09-12 00:14:52	6.5		29	29	21	60
				12.09.2020 06:20	1900-09-11 23:43:53	6.2		28	30	19	73
				12.09.2020 05:50	1900-09-11 23:12:54	5.5		27	34	21	64
				12.09.2020 05:20	1900-09-11 22:41:55	5.2		27	34	20	69
				12.09.2020 04:50	1900-09-11 22:10:56	4.5		26	39	20	73
				12.09.2020 04:20	1900-09-11 21:39:57	4.2		26	39	21	69
				12.09.2020 03:50	1900-09-11 21:08:59	3.5		25	42	21	69
				12.09.2020 03:20	1900-09-11 20:38:00	3.2		25	42	22	61
				12.09.2020 02:50	1900-09-11 20:07:01	2.5		24	47	23	50
				12.09.2020 01:50	1900-09-11 19:36:02	1.5		22	57	24	44
				12.09.2020 01:20	1900-09-11 19:05:03	1.2		22	57	24	47
				12.09.2020 00:50	1900-09-11 18:34:04	0.5		22	53	25	44
				12.09.2020 00:20	1900-09-11 18:03:05	0.2		21	57	23	53
				11.09.2020 23:50	1900-09-11 17:32:07	23.5		21	57	24	50
				11.09.2020 23:20	1900-09-11 17:01:08	23.2		21	57	23	57
				11.09.2020 22:50	1900-09-11 16:30:09	22.5		21	57	24	50
				11.09.2020 22:20	1900-09-11 15:59:10	22.2		21	53	22	61
				11.09.2020 21:50	1900-09-11 15:28:11	21.5		21	50	23	57
				11.09.2020 21:20	1900-09-11 14:57:12	21.2		21	50	23	57
				11.09.2020 20:50	1900-09-11 14:26:13	20.5		21	53	24	54
				11.09.2020 20:20	1900-09-11 13:55:14	20.2		20	56	25	51
				11.09.2020 19:50	1900-09-11 13:24:16	19.5		20	56	27	45
				11.09.2020 19:20	1900-09-11 12:53:17	19.2		21	53	28	42
				11.09.2020 18:50	1900-09-11 12:22:18	18.5		21	50	28	51
				11.09.2020 18:20	1900-09-11 11:51:19	18.2		22	47	29	45
				11.09.2020 17:50	1900-09-11 11:20:20	17.5		22	50	29	45
				11.09.2020 17:20	1900-09-11 10:49:21	17.2		23	50	30	40
				11.09.2020 16:50	1900-09-11 10:18:22	16.5		24	47	30	35
				11.09.2020 16:20	1900-09-11 09:47:24	16.2		24	44	30	35
				11.09.2020 15:50	1900-09-11 09:16:25	15.5		24	44	28	45
				11.09.2020 15:20	1900-09-11 08:45:26	15.2		25	42	28	45
				11.09.2020 14:50	1900-09-11 08:14:27	14.5		26	39	30	38
				11.09.2020 14:20	1900-09-11 07:43:28	14.2		26	39	30	38
				11.09.2020 13:50	1900-09-11 07:12:29	13.5		26	42	30	35
				11.09.2020 13:20	1900-09-11 06:41:30	13.2		25	44	30	43
				11.09.2020 12:50	1900-09-11 06:10:32	12.5		26	39	33	32
				11.09.2020 12:20	1900-09-11 05:39:33	12.2		26	39	34	20
				11.09.2020 11:50	1900-09-11 05:08:34	11.5		25	42	33	24
				11.09.2020 11:20	1900-09-11 04:37:35	11.2		25	42	32	24
				11.09.2020 10:50	1900-09-11 04:06:36	10.5		25	42	31	27
				11.09.2020 10:20	1900-09-11 03:35:37	10.2		25	42	29	37
				11.09.2020 09:50	1900-09-11 03:04:38	9.5		25	42	27	42
				11.09.2020 09:20	1900-09-11 02:33:39	9.2		24	44	25	51
				11.09.2020 08:50	1900-09-11 02:02:41	8.5		23	47	24	54
				11.09.2020 08:20	1900-09-11 01:31:42	8.2		23	47	21	69
				11.09.2020 07:50	1900-09-11 01:00:43	7.5		22	47	19	73
				11.09.2020 07:20	1900-09-11 00:29:44	7.2		22	50	15	94
				11.09.2020 06:50	1900-09-10 23:58:45	6.5		22	47	15	94
				11.09.2020 06:20	1900-09-10 23:27:46	6.2		21	50	15	94
				11.09.2020 05:50	1900-09-10 22:56:47	5.5		21	50	15	94
				11.09.2020 05:20	1900-09-10 22:25:49	5.2		21	50	15	94
				11.09.2020 04:50	1900-09-10 21:54:50	4.5		20	53	15	94
				11.09.2020 04:20	1900-09-10 21:23:51	4.2		20	56	15	94
				11.09.2020 03:50	1900-09-10 20:52:52	3.5		19	60	15	100
				11.09.2020 03:20	1900-09-10 20:21:53	3.2		20	60	15	94
				11.09.2020 02:50	1900-09-10 19:50:54	2.5		20	60	15	94
				11.09.2020 02:20	1900-09-10 19:19:55	2.2		20	60	16	94
				11.09.2020 01:50	1900-09-10 18:48:57	1.5		18	64	16	94
				11.09.2020 01:20	1900-09-10 18:17:58	1.2		18	64	16	88
				11.09.2020 00:50	1900-09-10 17:46:59	0.5		18	60	17	94
				11.09.2020 00:20	1900-09-10 17:16:00	0.2		18	64	17	94
				10.09.2020 23:50	1900-09-10 16:45:01	23.5		18	64	17	94
				10.09.2020 23:20	1900-09-10 16:14:02	23.2		17	68	17	94
				10.09.2020 22:50	1900-09-10 15:43:03	22.5		17	68	17	94
				10.09.2020 22:20	1900-09-10 15:12:04	22.2		17	68	18	88
				10.09.2020 21:50	1900-09-10 14:41:06	21.5		17	68	18	88
				10.09.2020 21:20	1900-09-10 14:10:07	21.2		17	64	18	88
				10.09.2020 20:50	1900-09-10 13:39:08	20.5		17	68	18	88
				10.09.2020 20:20	1900-09-10 13:08:09	20.2		17	68	20	83
				10.09.2020 19:50	1900-09-10 12:37:10	19.5		17	68	20	83
				10.09.2020 19:20	1900-09-10 12:06:11	19.2		17	64	22	73
				10.09.2020 18:50	1900-09-10 11:35:12	18.5		17	64	23	74
				10.09.2020 18:20	1900-09-10 11:04:14	18.2		18	60	23	69
				10.09.2020 17:50	1900-09-10 10:33:15	17.5		18	60	24	65
				10.09.2020 17:20	1900-09-10 10:02:16	17.2		19	52	23	69
				10.09.2020 16:50	1900-09-10 09:31:17	16.5		20	49	23	69
				10.09.2020 16:20	1900-09-10 09:00:18	16.2		21	43	23	65
				10.09.2020 15:50	1900-09-10 08:29:19	15.5		21	46	22	69
				10.09.2020 14:50	1900-09-10 07:58:20	14.5		22	44	21	73
				10.09.2020 14:20	1900-09-10 07:27:21	14.2		22	44	22	69
				10.09.2020 13:50	1900-09-10 06:56:23	13.5		22	41	24	61
				10.09.2020 13:20	1900-09-10 06:25:24	13.2		22	41	22	69
				10.09.2020 12:50	1900-09-10 05:54:25	12.5		22	41	23	65
				10.09.2020 12:20	1900-09-10 05:23:26	12.2		22	41	24	57
				10.09.2020 11:50	1900-09-10 04:52:27	11.5		22	41	23	61
				10.09.2020 11:20	1900-09-10 04:21:28	11.2		22	41	23	61
				10.09.2020 10:50	1900-09-10 03:50:29	10.5		21	43	23	61
				10.09.2020 10:20	1900-09-10 03:19:31	10.2		21	43	24	57
				10.09.2020 09:50	1900-09-10 02:48:32	9.5		21	43	23	57
				10.09.2020 09:20	1900-09-10 02:17:33	9.2		21	43	21	64
				10.09.2020 08:50	1900-09-10 01:46:34	8.5		20	46	20	73
				10.09.2020 08:20	1900-09-10 01:15:35	8.2		19	52	17	88
				10.09.2020 07:50	1900-09-10 00:44:36	7.5		19	49	15	94
				10.09.2020 07:20	1900-09-10 00:13:37	7.2		19	49	13	100
				10.09.2020 06:50	1900-09-09 23:42:39	6.5		18	52	14	94
				10.09.2020 06:20	1900-09-09 23:11:40	6.2		18	52	14	94
				10.09.2020 05:50	1900-09-09 22:40:41	5.5		18	49	14	94
				10.09.2020 05:20	1900-09-09 22:09:42	5.2		17	56	16	88
				10.09.2020 04:50	1900-09-09 21:38:43	4.5		17	59	16	88
				10.09.2020 04:20	1900-09-09 21:07:44	4.2		17	59	15	94
				10.09.2020 03:50	1900-09-09 20:36:45	3.5		17	59	16	88
				10.09.2020 03:20	1900-09-09 20:05:46	3.2		17	59	15	94
				10.09.2020 02:50	1900-09-09 19:34:48	2.5		17	64	15	94
				10.09.2020 02:20	1900-09-09 19:03:49	2.2		17	64	15	88
				10.09.2020 01:50	1900-09-09 18:32:50	1.5		17	68	16	94
				10.09.2020 01:20	1900-09-09 18:01:51	1.2		12	67	16	94
				10.09.2020 00:50	1900-09-09 17:30:52	0.5		12	67	15	94
				10.09.2020 00:20	1900-09-09 16:59:53	0.2		11	77	15	100
				09.09.2020 23:50	1900-09-09 16:28:54	23.5		11	72	15	94
				09.09.2020 23:20	1900-09-09 15:57:56	23.2		12	67	17	83
				09.09.2020 22:50	1900-09-09 15:26:57	22.5		12	67	17	77
				09.09.2020 22:20	1900-09-09 14:55:58	22.2		12	67	19	68
				09.09.2020 21:50	1900-09-09 14:24:59	21.5		12	63	18	78
				09.09.2020 21:20	1900-09-09 13:54:00	21.2		11	72	18	83
				09.09.2020 20:50	1900-09-09 13:23:01	20.5		10	82	18	78
				09.09.2020 20:20	1900-09-09 12:52:02	20.2		11	72	21	60
				09.09.2020 19:50	1900-09-09 12:21:04	19.5		12	67	23	53
				09.09.2020 19:20	1900-09-09 11:50:05	19.2		12	63	24	50
				09.09.2020 18:50	1900-09-09 11:19:06	18.5		12	63	25	42
				09.09.2020 18:20	1900-09-09 10:48:07	18.2		12	63	24	54
				09.09.2020 17:50	1900-09-09 10:17:08	17.5		12	63	24	54
				09.09.2020 17:20	1900-09-09 09:46:09	17.2		12	63	24	50
				09.09.2020 16:50	1900-09-09 09:15:10	16.5		12	72	24	50
				09.09.2020 16:20	1900-09-09 08:44:11	16.2		13	63	24	47
				09.09.2020 15:50	1900-09-09 08:13:13	15.5		13	72	24	54
				09.09.2020 15:20	1900-09-09 07:42:14	15.2		13	72	24	47
				09.09.2020 14:50	1900-09-09 07:11:15	14.5		14	59	24	50
				09.09.2020 14:20	1900-09-09 06:40:16	14.2		15	55	25	47
				09.09.2020 13:50	1900-09-09 06:09:17	13.5		15	55	24	47
				09.09.2020 13:20	1900-09-09 05:38:18	13.2		15	55	24	47
				09.09.2020 12:50	1900-09-09 05:07:19	12.5		16	52	24	50
				09.09.2020 12:20	1900-09-09 04:36:21	12.2		16	52	29	35
				09.09.2020 11:50	1900-09-09 04:05:22	11.5		16	52	27	39
				09.09.2020 11:20	1900-09-09 03:34:23	11.2		15	55	26	42
				09.09.2020 10:50	1900-09-09 03:03:24	10.5		15	55	23	50
				09.09.2020 10:20	1900-09-09 02:32:25	10.2		15	55	21	57
				09.09.2020 09:50	1900-09-09 02:01:26	9.5		15	51	20	56
				09.09.2020 09:20	1900-09-09 01:30:27	9.2		14	55	19	60
				09.09.2020 08:50	1900-09-09 00:59:29	8.5		14	55	17	68
				09.09.2020 08:20	1900-09-09 00:28:30	8.2		13	59	15	77
				09.09.2020 07:50	1900-09-08 23:57:31	7.5		13	59	14	82
				09.09.2020 07:20	1900-09-08 23:26:32	7.2		13	59	14	82
				09.09.2020 06:50	1900-09-08 22:55:33	6.5		13	59	14	82
				09.09.2020 06:20	1900-09-08 22:24:34	6.2		13	59	17	64
				09.09.2020 05:50	1900-09-08 21:53:35	5.5		13	55	15	72
				09.09.2020 05:20	1900-09-08 21:22:36	5.2		13	55	14	82
				09.09.2020 04:50	1900-09-08 20:51:38	4.5		13	55	14	82
				09.09.2020 04:20	1900-09-08 20:20:39	4.2		13	55	15	77
				09.09.2020 03:50	1900-09-08 19:49:40	3.5		13	59	17	68
				09.09.2020 02:50	1900-09-08 19:18:41	2.5		13	59	18	60
				09.09.2020 01:50	1900-09-08 18:47:42	1.5		13	59	18	60
				09.09.2020 01:20	1900-09-08 18:16:43	1.2		13	59	16	72
				09.09.2020 00:50	1900-09-08 17:45:44	0.5		13	59	18	60
				09.09.2020 00:20	1900-09-08 17:14:46	0.2		24	47	16	72
				08.09.2020 23:50	1900-09-08 16:43:47	23.5		24	47	17	59
				08.09.2020 23:20	1900-09-08 16:12:48	23.2		23	50	18	56
				08.09.2020 22:50	1900-09-08 15:41:49	22.5		23	50	19	52
				08.09.2020 22:20	1900-09-08 15:10:50	22.2		23	50	19	56
				08.09.2020 21:50	1900-09-08 14:39:51	21.5		23	53	19	56
				08.09.2020 20:20	1900-09-08 14:08:52	20.2		23	53	21	50
				08.09.2020 19:50	1900-09-08 13:37:54	19.5		24	54	20	53
				08.09.2020 19:20	1900-09-08 13:06:55	19.2		24	57	23	41
				08.09.2020 18:50	1900-09-08 12:35:56	18.5		23	57	25	34
				08.09.2020 17:50	1900-09-08 12:04:57	17.5		23	61	26	30
				08.09.2020 17:20	1900-09-08 11:33:58	17.2		24	57	27	28
				08.09.2020 16:50	1900-09-08 11:02:59	16.5		26	51	26	32
				08.09.2020 16:20	1900-09-08 10:32:00	16.2		27	48	26	32
				08.09.2020 15:50	1900-09-08 10:01:01	15.5		28	45	28	28
				08.09.2020 15:20	1900-09-08 09:30:03	15.2		28	48	28	28
				08.09.2020 14:50	1900-09-08 08:59:04	14.5		29	45	29	25
				08.09.2020 14:20	1900-09-08 08:28:05	14.2		30	43	28	28
				08.09.2020 13:50	1900-09-08 07:57:06	13.5		30	43	27	34
				08.09.2020 13:20	1900-09-08 07:26:07	13.2		31	40	27	34
				08.09.2020 12:50	1900-09-08 06:55:08	12.5		31	40	27	39
				08.09.2020 12:20	1900-09-08 06:24:09	12.2		31	40	29	31
				08.09.2020 11:50	1900-09-08 05:53:11	11.5		31	40	30	24
				08.09.2020 11:20	1900-09-08 05:22:12	11.2		32	36	30	25
				08.09.2020 10:50	1900-09-08 04:51:13	10.5		32	36	29	27
				08.09.2020 10:20	1900-09-08 04:20:14	10.2		33	34	28	28
				08.09.2020 09:50	1900-09-08 03:49:15	9.5		33	34	26	32
				08.09.2020 09:20	1900-09-08 03:18:16	9.2		33	32	25	34
				08.09.2020 08:50	1900-09-08 02:47:17	8.5		33	34	23	41
				08.09.2020 08:20	1900-09-08 02:16:19	8.2		33	32	22	41
				08.09.2020 07:50	1900-09-08 01:45:20	7.5		32	33	21	43
				08.09.2020 07:20	1900-09-08 01:14:21	7.2		32	31	20	43
				08.09.2020 06:50	1900-09-08 00:43:22	6.5		31	33	19	49
				08.09.2020 06:20	1900-09-08 00:12:23	6.2		31	35	19	46
				08.09.2020 05:50	1900-09-07 23:41:24	5.5		30	35	19	49
				08.09.2020 04:50	1900-09-07 23:10:25	4.5		30	35	19	49
				08.09.2020 04:20	1900-09-07 22:39:26	4.2		29	37	18	52
				08.09.2020 03:50	1900-09-07 22:08:28	3.5		29	37	17	59
				08.09.2020 03:20	1900-09-07 21:37:29	3.2		28	40	15	68
				08.09.2020 02:50	1900-09-07 21:06:30	2.5		28	40	15	72
				08.09.2020 02:20	1900-09-07 20:35:31	2.2		27	42	16	63
				08.09.2020 01:50	1900-09-07 20:04:32	1.5		27	39	17	64
				08.09.2020 01:20	1900-09-07 19:33:33	1.2		27	39	17	64
				08.09.2020 00:50	1900-09-07 19:02:34	0.5		27	39	19	52
				08.09.2020 00:20	1900-09-07 18:31:36	0.2		26	45	18	60
				07.09.2020 23:50	1900-09-07 18:00:37	23.5		26	45	18	60
				07.09.2020 23:20	1900-09-07 17:29:38	23.2		19	64	19	52
				07.09.2020 22:50	1900-09-07 16:58:39	22.5		19	64	17	59
				07.09.2020 22:20	1900-09-07 16:27:40	22.2		19	64	18	56
				07.09.2020 21:50	1900-09-07 15:56:41	21.5		20	60	18	60
				07.09.2020 21:20	1900-09-07 15:25:42	21.2		20	60	17	64
				07.09.2020 20:50	1900-09-07 14:54:43	20.5		21	57	19	52
				07.09.2020 20:20	1900-09-07 14:23:45	20.2		20	60	20	46
				07.09.2020 19:50	1900-09-07 13:52:46	19.5		20	60	21	43
				07.09.2020 19:20	1900-09-07 13:21:47	19.2		20	60	25	34
				07.09.2020 18:50	1900-09-07 12:50:48	18.5		20	60	26	30
				07.09.2020 18:20	1900-09-07 12:19:49	18.2		20	60	28	30
				07.09.2020 17:50	1900-09-07 11:48:50	17.5		21	57	27	32
				07.09.2020 17:20	1900-09-07 11:17:51	17.2		21	57	31	18
				07.09.2020 16:50	1900-09-07 10:46:53	16.5		21	57	30	20
				07.09.2020 16:20	1900-09-07 10:15:54	16.2		21	57	29	22
				07.09.2020 15:50	1900-09-07 09:44:55	15.5		22	57	29	23
				07.09.2020 15:20	1900-09-07 09:13:56	15.2		22	57	29	23
				07.09.2020 14:50	1900-09-07 08:42:57	14.5		23	53	27	26
				07.09.2020 14:20	1900-09-07 08:11:58	14.2		24	50	27	26
				07.09.2020 13:50	1900-09-07 07:40:59	13.5		24	50	26	30
				07.09.2020 13:20	1900-09-07 07:10:01	13.2		25	44	24	31
				07.09.2020 12:50	1900-09-07 06:39:02	12.5		26	42	23	33
				07.09.2020 12:20	1900-09-07 06:08:03	12.2		26	42	22	33
				07.09.2020 11:50	1900-09-07 05:37:04	11.5		27	39	21	35
				07.09.2020 11:20	1900-09-07 05:06:05	11.2		27	39	21	35
				07.09.2020 10:50	1900-09-07 04:35:06	10.5		27	42	20	35
				07.09.2020 10:20	1900-09-07 04:04:07	10.2		26	48	20	33
				07.09.2020 09:50	1900-09-07 03:33:08	9.5		27	45	20	35
				07.09.2020 09:20	1900-09-07 03:02:10	9.2		26	48	20	33
				07.09.2020 08:50	1900-09-07 02:31:11	8.5		26	51	20	35
				07.09.2020 08:20	1900-09-07 02:00:12	8.2		26	51	19	37
				07.09.2020 07:50	1900-09-07 01:29:13	7.5		26	51	18	49
				07.09.2020 07:20	1900-09-07 00:58:14	7.2		26	51	19	49
				07.09.2020 06:50	1900-09-07 00:27:15	6.5		24	57	19	49
				07.09.2020 06:20	1900-09-06 23:56:16	6.2		24	57	20	46
				07.09.2020 05:50	1900-09-06 23:25:18	5.5		23	61	19	52
				07.09.2020 05:20	1900-09-06 22:54:19	5.2		23	61	18	56
				07.09.2020 04:50	1900-09-06 22:23:20	4.5		23	61	20	46
				07.09.2020 04:20	1900-09-06 21:52:21	4.2		22	65	18	56
				07.09.2020 03:50	1900-09-06 21:21:22	3.5		22	65	21	50
				07.09.2020 03:20	1900-09-06 20:50:23	3.2		22	65	19	52
				07.09.2020 02:50	1900-09-06 20:19:24	2.5		22	65	18	68
				07.09.2020 02:20	1900-09-06 19:48:26	2.2		22	61	19	60
				07.09.2020 01:50	1900-09-06 19:17:27	1.5		22	61	19	64
				07.09.2020 00:50	1900-09-06 18:46:28	0.5		22	57	18	78
				07.09.2020 00:20	1900-09-06 18:15:29	0.2		17	68	19	73
				06.09.2020 23:50	1900-09-06 17:44:30	23.5		17	68	20	69
				06.09.2020 23:20	1900-09-06 17:13:31	23.2		17	68	21	64
				06.09.2020 22:50	1900-09-06 16:42:32	22.5		17	68	21	64
				06.09.2020 22:20	1900-09-06 16:11:33	22.2		17	68	23	53
				06.09.2020 21:50	1900-09-06 15:40:35	21.5		16	72	24	50
				06.09.2020 21:20	1900-09-06 15:09:36	21.2		16	72	25	44
				06.09.2020 20:50	1900-09-06 14:38:37	20.5		16	72	26	42
				06.09.2020 20:20	1900-09-06 14:07:38	20.2		16	72	27	42
				06.09.2020 19:50	1900-09-06 13:36:39	19.5		16	72	27	42
				06.09.2020 19:20	1900-09-06 13:05:40	19.2		16	77	28	42
				06.09.2020 18:50	1900-09-06 12:34:41	18.5		16	77	27	48
				06.09.2020 17:50	1900-09-06 12:03:43	17.5		16	77	28	42
				06.09.2020 17:20	1900-09-06 11:32:44	17.2		16	72	31	29
				06.09.2020 16:50	1900-09-06 11:01:45	16.5		16	72	31	27
				06.09.2020 16:20	1900-09-06 10:30:46	16.2		17	73	30	29
				06.09.2020 15:50	1900-09-06 09:59:47	15.5		17	73	30	29
				06.09.2020 15:20	1900-09-06 09:28:48	15.2		18	68	30	29
				06.09.2020 14:50	1900-09-06 08:57:49	14.5		18	68	29	31
				06.09.2020 14:20	1900-09-06 08:26:51	14.2		18	73	28	32
				06.09.2020 13:50	1900-09-06 07:55:52	13.5		18	73	28	32
				06.09.2020 13:20	1900-09-06 07:24:53	13.2		18	73	27	34
				06.09.2020 12:50	1900-09-06 06:53:54	12.5		18	73	26	37
				06.09.2020 12:20	1900-09-06 06:22:55	12.2		18	73	26	39
				06.09.2020 11:50	1900-09-06 05:51:56	11.5		19	68	25	39
				06.09.2020 11:20	1900-09-06 05:20:57	11.2		18	73	23	41
				06.09.2020 10:50	1900-09-06 04:49:58	10.5		18	73	23	41
				06.09.2020 10:20	1900-09-06 04:19:00	10.2		18	73	22	44
				06.09.2020 09:50	1900-09-06 03:48:01	9.5		17	73	21	46
				06.09.2020 09:20	1900-09-06 03:17:02	9.2		17	73	21	46
				06.09.2020 08:50	1900-09-06 02:46:03	8.5		17	73	21	46
				06.09.2020 08:20	1900-09-06 02:15:04	8.2		18	68	21	46
				06.09.2020 07:50	1900-09-06 01:44:05	7.5		18	68	22	47
				06.09.2020 07:20	1900-09-06 01:13:06	7.2		18	64	21	53
				06.09.2020 06:50	1900-09-06 00:42:08	6.5		18	64	20	60
				06.09.2020 06:20	1900-09-06 00:11:09	6.2		18	64	19	68
				06.09.2020 05:50	1900-09-05 23:40:10	5.5		18	64	16	83
				06.09.2020 05:20	1900-09-05 23:09:11	5.2		18	60	20	64
				06.09.2020 04:50	1900-09-05 22:38:12	4.5		18	60	20	69
				06.09.2020 04:20	1900-09-05 22:07:13	4.2		18	60	18	83
				06.09.2020 03:50	1900-09-05 21:36:14	3.5		18	60	17	88
				06.09.2020 03:20	1900-09-05 21:05:16	3.2		18	60	16	88
				06.09.2020 02:50	1900-09-05 20:34:17	2.5		18	60	18	83
				06.09.2020 02:20	1900-09-05 20:03:18	2.2		18	60	17	88
				06.09.2020 01:50	1900-09-05 19:32:19	1.5		18	60	19	83
				06.09.2020 01:20	1900-09-05 19:01:20	1.2		18	60	19	83
				06.09.2020 00:50	1900-09-05 18:30:21	0.5		18	60	19	83
				06.09.2020 00:20	1900-09-05 17:59:22	0.2		18	60	20	78
				05.09.2020 23:50	1900-09-05 17:28:23	23.5		12	63	21	73
				05.09.2020 23:20	1900-09-05 16:57:25	23.2		12	63	21	73
				05.09.2020 22:50	1900-09-05 16:26:26	22.5		12	63	23	65
				05.09.2020 22:20	1900-09-05 15:55:27	22.2		11	67	24	61
				05.09.2020 21:20	1900-09-05 15:24:28	21.2		11	67	24	61
				05.09.2020 20:50	1900-09-05 14:53:29	20.5		12	63	25	57
				05.09.2020 20:20	1900-09-05 14:22:30	20.2		12	63	27	51
				05.09.2020 19:50	1900-09-05 13:51:31	19.5		12	67	27	48
				05.09.2020 19:20	1900-09-05 13:20:33	19.2		12	67	29	40
				05.09.2020 18:50	1900-09-05 12:49:34	18.5		11	72	29	37
				05.09.2020 18:20	1900-09-05 12:18:35	18.2		11	72	30	40
				05.09.2020 17:50	1900-09-05 11:47:36	17.5		11	72	29	43
				05.09.2020 17:20	1900-09-05 11:16:37	17.2		12	67	29	45
				05.09.2020 16:50	1900-09-05 10:45:38	16.5		13	67	29	45
				05.09.2020 16:20	1900-09-05 10:14:39	16.2		13	67	29	48
				05.09.2020 15:50	1900-09-05 09:43:40	15.5		14	63	29	48
				05.09.2020 15:20	1900-09-05 09:12:42	15.2		15	59	29	48
				05.09.2020 14:50	1900-09-05 08:41:43	14.5		15	59	28	51
				05.09.2020 14:20	1900-09-05 08:10:44	14.2		15	55	29	48
				05.09.2020 13:50	1900-09-05 07:39:45	13.5		16	52	28	51
				05.09.2020 13:20	1900-09-05 07:08:46	13.2		16	52	30	38
				05.09.2020 12:50	1900-09-05 06:37:47	12.5		16	52	28	45
				05.09.2020 12:20	1900-09-05 06:06:48	12.2		17	45	28	45
				05.09.2020 11:50	1900-09-05 05:35:50	11.5		16	52	27	48
				05.09.2020 11:20	1900-09-05 05:04:51	11.2		16	52	25	57
				05.09.2020 10:50	1900-09-05 04:33:52	10.5		16	48	24	65
				05.09.2020 10:20	1900-09-05 04:02:53	10.2		16	52	24	57
				05.09.2020 09:50	1900-09-05 03:31:54	9.5		16	52	23	61
				05.09.2020 09:20	1900-09-05 03:00:55	9.2		15	55	21	69
				05.09.2020 08:50	1900-09-05 02:29:56	8.5		14	59	19	78
				05.09.2020 08:20	1900-09-05 01:58:58	8.2		14	63	17	88
				05.09.2020 07:50	1900-09-05 01:27:59	7.5		13	63	16	94
				05.09.2020 07:20	1900-09-05 00:57:00	7.2		13	63	16	94
				05.09.2020 06:50	1900-09-05 00:26:01	6.5		13	63	15	100
				05.09.2020 06:20	1900-09-04 23:55:02	6.2		13	63	15	100
				05.09.2020 05:50	1900-09-04 23:24:03	5.5		13	63	16	94
				05.09.2020 05:20	1900-09-04 22:53:04	5.2		13	63	16	94
				05.09.2020 04:50	1900-09-04 22:22:05	4.5		13	63	15	100
				05.09.2020 04:20	1900-09-04 21:51:07	4.2		13	67	16	94
				05.09.2020 03:50	1900-09-04 21:20:08	3.5		13	67	17	94
				05.09.2020 03:20	1900-09-04 20:49:09	3.2		13	67	16	100
				05.09.2020 02:50	1900-09-04 20:18:10	2.5		13	67	16	100
				05.09.2020 02:20	1900-09-04 19:47:11	2.2		13	72	17	94
				05.09.2020 01:50	1900-09-04 19:16:12	1.5		13	72	18	88
				05.09.2020 01:20	1900-09-04 18:45:13	1.2		13	67	18	88
				05.09.2020 00:50	1900-09-04 18:14:15	0.5		27	39	19	88
				05.09.2020 00:20	1900-09-04 17:43:16	0.2		26	42	21	78
				04.09.2020 23:50	1900-09-04 17:12:17	23.5		25	47	19	83
				04.09.2020 23:20	1900-09-04 16:41:18	23.2		25	47	19	83
				04.09.2020 22:50	1900-09-04 16:10:19	22.5		25	47	20	83
				04.09.2020 22:20	1900-09-04 15:39:20	22.2		24	50	20	83
				04.09.2020 21:50	1900-09-04 15:08:21	21.5		25	47	20	83
				04.09.2020 21:20	1900-09-04 14:37:23	21.2		26	45	21	78
				04.09.2020 20:50	1900-09-04 14:06:24	20.5		25	47	23	74
				04.09.2020 20:20	1900-09-04 13:35:25	20.2		26	45	23	74
				04.09.2020 19:50	1900-09-04 13:04:26	19.5		26	45	25	65
				04.09.2020 19:20	1900-09-04 12:33:27	19.2		27	45	24	69
				04.09.2020 18:50	1900-09-04 12:02:28	18.5		28	42	25	61
				04.09.2020 18:20	1900-09-04 11:31:29	18.2		29	40	24	65
				04.09.2020 17:50	1900-09-04 11:00:30	17.5		30	38	24	65
				04.09.2020 17:20	1900-09-04 10:29:32	17.2		30	35	24	61
				04.09.2020 16:50	1900-09-04 09:58:33	16.5		31	33	24	61
				04.09.2020 15:50	1900-09-04 09:27:34	15.5		32	31	23	65
				04.09.2020 15:20	1900-09-04 08:56:35	15.2		33	30	22	69
				04.09.2020 14:50	1900-09-04 08:25:36	14.5		33	30	20	78
				04.09.2020 14:20	1900-09-04 07:54:37	14.2		33	28	20	83
				04.09.2020 13:50	1900-09-04 07:23:38	13.5		34	26	19	88
				04.09.2020 13:20	1900-09-04 06:52:40	13.2		35	25	19	88
				04.09.2020 12:50	1900-09-04 06:21:41	12.5		35	25	19	88
				04.09.2020 12:20	1900-09-04 05:50:42	12.2		35	26	18	100
				04.09.2020 11:50	1900-09-04 05:19:43	11.5		34	26	18	100
				04.09.2020 11:20	1900-09-04 04:48:44	11.2		35	25	16	100
				04.09.2020 10:50	1900-09-04 04:17:45	10.5		35	25	15	100
				04.09.2020 10:20	1900-09-04 03:46:46	10.2		35	25	15	100
				04.09.2020 09:50	1900-09-04 03:15:48	9.5		35	23	15	100
				04.09.2020 09:20	1900-09-04 02:44:49	9.2		34	24	15	100
				04.09.2020 08:50	1900-09-04 02:13:50	8.5		34	24	15	100
				04.09.2020 08:20	1900-09-04 01:42:51	8.2		34	24	15	100
				04.09.2020 07:50	1900-09-04 01:11:52	7.5		33	26	15	100
				04.09.2020 07:20	1900-09-04 00:40:53	7.2		32	27	15	100
				04.09.2020 06:50	1900-09-04 00:09:54	6.5		32	29	16	100
				04.09.2020 06:20	1900-09-03 23:38:55	6.2		31	31	16	100
				04.09.2020 05:50	1900-09-03 23:07:57	5.5		30	33	16	100
				04.09.2020 05:20	1900-09-03 22:36:58	5.2		29	35	16	100
				04.09.2020 04:50	1900-09-03 22:05:59	4.5		29	35	16	100
				04.09.2020 03:20	1900-09-03 21:35:00	3.2		29	35	16	100
				04.09.2020 02:50	1900-09-03 21:04:01	2.5		28	37	16	100
				04.09.2020 02:20	1900-09-03 20:33:02	2.2		29	33	16	100
				04.09.2020 01:50	1900-09-03 20:02:03	1.5		28	32	17	94
				04.09.2020 01:20	1900-09-03 19:31:05	1.2		28	32	17	94
				04.09.2020 00:50	1900-09-03 19:00:06	0.5		22	57	17	94
				04.09.2020 00:20	1900-09-03 18:29:07	0.2		22	57	17	94
				03.09.2020 23:50	1900-09-03 17:58:08	23.5		22	61	17	94
				03.09.2020 23:20	1900-09-03 17:27:09	23.2		22	61	17	94
				03.09.2020 22:50	1900-09-03 16:56:10	22.5		22	61	17	100
				03.09.2020 22:20	1900-09-03 16:25:11	22.2		21	60	17	100
				03.09.2020 21:50	1900-09-03 15:54:13	21.5		21	60	18	94
				03.09.2020 21:20	1900-09-03 15:23:14	21.2		20	64	18	94
				03.09.2020 20:50	1900-09-03 14:52:15	20.5		19	68	18	94
				03.09.2020 20:20	1900-09-03 14:21:16	20.2		20	64	19	88
				03.09.2020 19:50	1900-09-03 13:50:17	19.5		20	64	19	88
				03.09.2020 19:20	1900-09-03 13:19:18	19.2		19	68	20	83
				03.09.2020 18:50	1900-09-03 12:48:19	18.5		21	60	20	83
				03.09.2020 18:20	1900-09-03 12:17:20	18.2		23	57	20	83
				03.09.2020 17:50	1900-09-03 11:46:22	17.5		24	54	21	78
				03.09.2020 17:20	1900-09-03 11:15:23	17.2		24	54	21	83
				03.09.2020 16:50	1900-09-03 10:44:24	16.5		25	54	21	83
				03.09.2020 16:20	1900-09-03 10:13:25	16.2		26	51	21	78
				03.09.2020 15:50	1900-09-03 09:42:26	15.5		26	51	21	78
				03.09.2020 15:20	1900-09-03 09:11:27	15.2		26	51	21	78
				03.09.2020 14:50	1900-09-03 08:40:28	14.5		27	45	20	83
				03.09.2020 14:20	1900-09-03 08:09:30	14.2		28	42	19	88
				03.09.2020 13:50	1900-09-03 07:38:31	13.5		28	42	18	94
				03.09.2020 13:20	1900-09-03 07:07:32	13.2		28	42	19	83
				03.09.2020 12:50	1900-09-03 06:36:33	12.5		28	40	19	83
				03.09.2020 12:20	1900-09-03 06:05:34	12.2		28	40	20	83
				03.09.2020 11:50	1900-09-03 05:34:35	11.5		29	37	21	78
				03.09.2020 11:20	1900-09-03 05:03:36	11.2		29	37	20	78
				03.09.2020 10:50	1900-09-03 04:32:38	10.5		29	37	20	83
				03.09.2020 10:20	1900-09-03 04:01:39	10.2		29	37	20	78
				03.09.2020 09:50	1900-09-03 03:30:40	9.5		28	40	18	88
				03.09.2020 09:20	1900-09-03 02:59:41	9.2		28	40	18	83
				03.09.2020 08:50	1900-09-03 02:28:42	8.5		28	42	17	83
				03.09.2020 08:20	1900-09-03 01:57:43	8.2		27	45	14	88
				03.09.2020 07:50	1900-09-03 01:26:44	7.5		26	48	14	88
				03.09.2020 07:20	1900-09-03 00:55:45	7.2		26	48	17	73
				03.09.2020 06:50	1900-09-03 00:24:47	6.5		25	61	17	73
				03.09.2020 06:20	1900-09-02 23:53:48	6.2		24	69	14	94
				03.09.2020 05:50	1900-09-02 23:22:49	5.5		24	69	14	94
				03.09.2020 05:20	1900-09-02 22:51:50	5.2		23	74	13	94
				03.09.2020 04:50	1900-09-02 22:20:51	4.5		23	74	14	94
				03.09.2020 04:20	1900-09-02 21:49:52	4.2		22	65	15	94
				03.09.2020 03:50	1900-09-02 21:18:53	3.5		22	69	15	94
				03.09.2020 03:20	1900-09-02 20:47:55	3.2		21	69	15	88
				03.09.2020 02:50	1900-09-02 20:16:56	2.5		21	69	14	94
				03.09.2020 02:20	1900-09-02 19:45:57	2.2		18	60	17	77
				03.09.2020 01:50	1900-09-02 19:14:58	1.5		18	60	16	88
				03.09.2020 01:20	1900-09-02 18:43:59	1.2		18	60	16	88
				03.09.2020 00:50	1900-09-02 18:13:00	0.5		18	60	17	88
				03.09.2020 00:20	1900-09-02 17:42:01	0.2		18	60	17	88
				02.09.2020 23:50	1900-09-02 17:11:02	23.5		18	60	17	88
				02.09.2020 23:20	1900-09-02 16:40:04	23.2		18	60	18	83
				02.09.2020 22:50	1900-09-02 16:09:05	22.5		19	56	19	78
				02.09.2020 22:20	1900-09-02 15:38:06	22.2		19	56	19	83
				02.09.2020 21:50	1900-09-02 15:07:07	21.5		19	56	19	78
				02.09.2020 21:20	1900-09-02 14:36:08	21.2		19	56	20	78
				02.09.2020 20:50	1900-09-02 14:05:09	20.5		19	56	21	73
				02.09.2020 20:20	1900-09-02 13:34:10	20.2		19	56	22	69
				02.09.2020 19:50	1900-09-02 13:03:12	19.5		20	53	23	65
				02.09.2020 19:20	1900-09-02 12:32:13	19.2		20	53	24	57
				02.09.2020 18:50	1900-09-02 12:01:14	18.5		21	50	25	54
				02.09.2020 18:20	1900-09-02 11:30:15	18.2		21	50	28	37
				02.09.2020 17:20	1900-09-02 10:59:16	17.2		22	50	28	40
				02.09.2020 16:50	1900-09-02 10:28:17	16.5		22	50	28	40
				02.09.2020 16:20	1900-09-02 09:57:18	16.2		23	47	27	45
				02.09.2020 15:50	1900-09-02 09:26:20	15.5		24	44	27	48
				02.09.2020 15:20	1900-09-02 08:55:21	15.2		24	44	26	54
				02.09.2020 14:50	1900-09-02 08:24:22	14.5		24	44	27	48
				02.09.2020 14:20	1900-09-02 07:53:23	14.2		24	44	26	51
				02.09.2020 13:50	1900-09-02 07:22:24	13.5		25	42	25	54
				02.09.2020 13:20	1900-09-02 06:51:25	13.2		25	42	25	54
				02.09.2020 12:50	1900-09-02 06:20:26	12.5		25	42	25	54
				02.09.2020 12:20	1900-09-02 05:49:27	12.2		24	44	25	54
				02.09.2020 11:50	1900-09-02 05:18:29	11.5		24	44	26	54
				02.09.2020 11:20	1900-09-02 04:47:30	11.2		23	47	24	57
				02.09.2020 10:50	1900-09-02 04:16:31	10.5		23	47	24	61
				02.09.2020 10:20	1900-09-02 03:45:32	10.2		22	50	25	57
				02.09.2020 09:50	1900-09-02 03:14:33	9.5		21	53	23	65
				02.09.2020 09:20	1900-09-02 02:43:34	9.2		21	57	23	57
				02.09.2020 08:50	1900-09-02 02:12:35	8.5		20	60	21	60
				02.09.2020 08:20	1900-09-02 01:41:37	8.2		20	60	19	73
				02.09.2020 07:50	1900-09-02 01:10:38	7.5		20	60	16	88
				02.09.2020 07:20	1900-09-02 00:39:39	7.2		19	64	16	83
				02.09.2020 06:50	1900-09-02 00:08:40	6.5		19	64	15	82
				02.09.2020 06:20	1900-09-01 23:37:41	6.2		18	64	15	88
				02.09.2020 05:50	1900-09-01 23:06:42	5.5		17	68	15	88
				02.09.2020 05:20	1900-09-01 22:35:43	5.2		18	64	15	88
				02.09.2020 04:50	1900-09-01 22:04:45	4.5		18	60	15	88
				02.09.2020 04:20	1900-09-01 21:33:46	4.2		19	56	17	77
				02.09.2020 03:50	1900-09-01 21:02:47	3.5		20	49	16	83
				02.09.2020 02:50	1900-09-01 20:31:48	2.5		13	67	18	73
				02.09.2020 02:20	1900-09-01 20:00:49	2.2		13	72	15	94
				02.09.2020 01:50	1900-09-01 19:29:50	1.5		13	72	15	94
				02.09.2020 00:50	1900-09-01 18:58:51	0.5		12	77	15	94
				02.09.2020 00:20	1900-09-01 18:27:52	0.2		12	82	16	88
				01.09.2020 23:50	1900-09-01 17:56:54	23.5		12	82	16	88
				01.09.2020 23:20	1900-09-01 17:25:55	23.2		12	82	16	88
				01.09.2020 22:50	1900-09-01 16:54:56	22.5		12	72	16	88
				01.09.2020 21:50	1900-09-01 16:23:57	21.5		12	72	16	88
				01.09.2020 21:20	1900-09-01 15:52:58	21.2		11	77	16	88
				01.09.2020 20:50	1900-09-01 15:21:59	20.5		11	77	16	88
				01.09.2020 20:20	1900-09-01 14:51:00	20.2		12	72	17	88
				01.09.2020 19:50	1900-09-01 14:20:02	19.5		12	72	18	78
				01.09.2020 19:20	1900-09-01 13:49:03	19.2		12	67	18	78
				01.09.2020 18:50	1900-09-01 13:18:04	18.5		12	67	20	69
				01.09.2020 18:20	1900-09-01 12:47:05	18.2		12	67	21	64
				01.09.2020 17:50	1900-09-01 12:16:06	17.5		13	67	22	61
				01.09.2020 17:20	1900-09-01 11:45:07	17.2		14	63	23	61
				01.09.2020 16:50	1900-09-01 11:14:08	16.5		15	59	25	54
				01.09.2020 16:20	1900-09-01 10:43:10	16.2		15	59	25	54
				01.09.2020 15:50	1900-09-01 10:12:11	15.5		16	55	25	51
				01.09.2020 15:20	1900-09-01 09:41:12	15.2		15	59	27	42
				01.09.2020 14:50	1900-09-01 09:10:13	14.5		15	59	26	45
				01.09.2020 14:20	1900-09-01 08:39:14	14.2		15	59	25	51
				01.09.2020 13:50	1900-09-01 08:08:15	13.5		16	55	25	47
				01.09.2020 13:20	1900-09-01 07:37:16	13.2		15	59	25	51
				01.09.2020 12:50	1900-09-01 07:06:17	12.5		15	59	26	45
				01.09.2020 12:20	1900-09-01 06:35:19	12.2		15	59	26	48
				01.09.2020 11:50	1900-09-01 06:04:20	11.5		15	59	25	51
				01.09.2020 11:20	1900-09-01 05:33:21	11.2		14	59	25	54
				01.09.2020 10:50	1900-09-01 05:02:22	10.5		14	63	27	42
				01.09.2020 10:20	1900-09-01 04:31:23	10.2		15	59	26	42
				01.09.2020 09:50	1900-09-01 04:00:24	9.5		15	55	25	44
				01.09.2020 09:20	1900-09-01 03:29:25	9.2		14	59	24	47
				01.09.2020 08:50	1900-09-01 02:58:27	8.5		14	59	23	53
				01.09.2020 07:50	1900-09-01 02:27:28	7.5		14	59	23	57
				01.09.2020 07:20	1900-09-01 01:56:29	7.2		13	63	21	64
				01.09.2020 06:50	1900-09-01 01:25:30	6.5		13	63	19	78
				01.09.2020 06:20	1900-09-01 00:54:31	6.2		13	63	17	94
				01.09.2020 05:50	1900-09-01 00:23:32	5.5		12	67	13	100
				01.09.2020 05:20	1900-08-31 23:52:33	5.2		12	72	12	100
				01.09.2020 04:50	1900-08-31 23:21:35	4.5		12	72	12	100
				01.09.2020 04:20	1900-08-31 22:50:36	4.2		12	72	13	100
				01.09.2020 03:50	1900-08-31 22:19:37	3.5		12	72	13	94
				01.09.2020 03:20	1900-08-31 21:48:38	3.2		12	72	12	100
				01.09.2020 02:50	1900-08-31 21:17:39	2.5		12	72	11	100
				01.09.2020 02:20	1900-08-31 20:46:40	2.2		12	72	13	100
				01.09.2020 01:50	1900-08-31 20:15:41	1.5		12	72	12	100
				01.09.2020 01:20	1900-08-31 19:44:42	1.2		28	35	13	100
				01.09.2020 00:50	1900-08-31 19:13:44	0.5		27	37	13	100
				01.09.2020 00:20	1900-08-31 18:42:45	0.2		26	42	14	94
				31.08.2020 23:50	1900-08-31 18:11:46	23.5		26	39	14	94
				31.08.2020 23:20	1900-08-31 17:40:47	23.2		27	37	14	94
				31.08.2020 22:50	1900-08-31 17:09:48	22.5		28	32	14	100
				31.08.2020 22:20	1900-08-31 16:38:49	22.2		27	34	15	94
				31.08.2020 21:50	1900-08-31 16:07:50	21.5		28	32	14	94
				31.08.2020 20:50	1900-08-31 15:36:52	20.5		27	37	15	94
				31.08.2020 20:20	1900-08-31 15:05:53	20.2		27	37	16	94
				31.08.2020 19:50	1900-08-31 14:34:54	19.5		27	39	16	94
				31.08.2020 19:20	1900-08-31 14:03:55	19.2		28	37	17	88
				31.08.2020 18:50	1900-08-31 13:32:56	18.5		28	37	17	88
				31.08.2020 18:20	1900-08-31 13:01:57	18.2		30	33	17	88
				31.08.2020 17:50	1900-08-31 12:30:58	17.5		31	31	17	88
				31.08.2020 17:20	1900-08-31 12:00:00	17.2		32	29	17	88
				31.08.2020 16:50	1900-08-31 11:29:01	16.5		33	28	18	88
				31.08.2020 16:20	1900-08-31 10:58:02	16.2		33	28	18	88
				31.08.2020 15:50	1900-08-31 10:27:03	15.5		33	28	19	83
				31.08.2020 15:20	1900-08-31 09:56:04	15.2		34	26	19	83
				31.08.2020 14:50	1900-08-31 09:25:05	14.5		34	28	19	83
				31.08.2020 14:20	1900-08-31 08:54:06	14.2		35	26	19	83
				31.08.2020 13:50	1900-08-31 08:23:07	13.5		35	26	19	83
				31.08.2020 13:20	1900-08-31 07:52:09	13.2		36	25	20	78
				31.08.2020 12:50	1900-08-31 07:21:10	12.5		36	25	20	73
				31.08.2020 12:20	1900-08-31 06:50:11	12.2		36	25	20	73
				31.08.2020 11:50	1900-08-31 06:19:12	11.5		36	25	20	73
				31.08.2020 11:20	1900-08-31 05:48:13	11.2		36	25	20	73
				31.08.2020 10:50	1900-08-31 05:17:14	10.5		35	28	21	69
				31.08.2020 10:20	1900-08-31 04:46:15	10.2		35	28	21	60
				31.08.2020 09:50	1900-08-31 04:15:17	9.5		35	28	20	69
				31.08.2020 09:20	1900-08-31 03:44:18	9.2		35	26	20	60
				31.08.2020 08:50	1900-08-31 03:13:19	8.5		34	30	20	60
				31.08.2020 08:20	1900-08-31 02:42:20	8.2		34	28	20	60
				31.08.2020 07:50	1900-08-31 02:11:21	7.5		33	30	20	60
				31.08.2020 07:20	1900-08-31 01:40:22	7.2		32	31	19	60
				31.08.2020 06:50	1900-08-31 01:09:23	6.5		31	33	18	68
				31.08.2020 06:20	1900-08-31 00:38:24	6.2		30	35	17	73
				31.08.2020 05:50	1900-08-31 00:07:26	5.5		30	35	16	83
				31.08.2020 05:20	1900-08-30 23:36:27	5.2		30	35	13	94
				31.08.2020 04:50	1900-08-30 23:05:28	4.5		30	35	13	88
				31.08.2020 04:20	1900-08-30 22:34:29	4.2		28	42	13	94
				31.08.2020 03:50	1900-08-30 22:03:30	3.5		28	42	14	88
				31.08.2020 02:20	1900-08-30 21:32:31	2.2		28	40	13	94
				31.08.2020 01:50	1900-08-30 21:01:32	1.5		28	42	14	88
				31.08.2020 01:20	1900-08-30 20:30:34	1.2		27	45	14	88
				31.08.2020 00:50	1900-08-30 19:59:35	0.5		21	69	14	88
				31.08.2020 00:20	1900-08-30 19:28:36	0.2		20	73	15	82
				30.08.2020 23:50	1900-08-30 18:57:37	23.5		20	73	15	88
				30.08.2020 23:20	1900-08-30 18:26:38	23.2		20	73	15	88
				30.08.2020 22:50	1900-08-30 17:55:39	22.5		19	78	14	94
				30.08.2020 22:20	1900-08-30 17:24:40	22.2		19	78	15	88
				30.08.2020 21:50	1900-08-30 16:53:42	21.5		19	78	15	82
				30.08.2020 21:20	1900-08-30 16:22:43	21.2		19	78	15	82
				30.08.2020 20:50	1900-08-30 15:51:44	20.5		19	78	16	83
				30.08.2020 20:20	1900-08-30 15:20:45	20.2		19	73	16	83
				30.08.2020 19:50	1900-08-30 14:49:46	19.5		18	78	16	83
				30.08.2020 19:20	1900-08-30 14:18:47	19.2		18	78	16	72
				30.08.2020 18:50	1900-08-30 13:47:48	18.5		18	83	16	72
				30.08.2020 18:20	1900-08-30 13:16:49	18.2		19	78	16	68
				30.08.2020 17:50	1900-08-30 12:45:51	17.5		20	78	17	64
				30.08.2020 17:20	1900-08-30 12:14:52	17.2		22	69	18	64
				30.08.2020 16:50	1900-08-30 11:43:53	16.5		23	65	18	68
				30.08.2020 16:20	1900-08-30 11:12:54	16.2		24	61	20	56
				30.08.2020 15:50	1900-08-30 10:41:55	15.5		26	58	21	50
				30.08.2020 15:20	1900-08-30 10:10:56	15.2		26	58	22	38
				30.08.2020 14:50	1900-08-30 09:39:57	14.5		27	51	22	41
				30.08.2020 14:20	1900-08-30 09:08:59	14.2		28	45	22	41
				30.08.2020 13:50	1900-08-30 08:38:00	13.5		28	45	23	38
				30.08.2020 13:20	1900-08-30 08:07:01	13.2		28	51	23	38
				30.08.2020 12:50	1900-08-30 07:36:02	12.5		28	51	23	38
				30.08.2020 12:20	1900-08-30 07:05:03	12.2		28	55	22	44
				30.08.2020 11:50	1900-08-30 06:34:04	11.5		29	48	21	50
				30.08.2020 11:20	1900-08-30 06:03:05	11.2		29	48	22	47
				30.08.2020 10:50	1900-08-30 05:32:07	10.5		29	51	22	47
				30.08.2020 10:20	1900-08-30 05:01:08	10.2		29	51	22	47
				30.08.2020 09:50	1900-08-30 04:30:09	9.5		29	51	22	47
				30.08.2020 09:20	1900-08-30 03:59:10	9.2		28	55	24	41
				30.08.2020 08:50	1900-08-30 03:28:11	8.5		28	55	24	34
				30.08.2020 08:20	1900-08-30 02:57:12	8.2		28	55	24	34
				30.08.2020 07:50	1900-08-30 02:26:13	7.5		27	58	22	38
				30.08.2020 07:20	1900-08-30 01:55:14	7.2		27	62	21	40
				30.08.2020 06:50	1900-08-30 01:24:16	6.5		26	58	20	43
				30.08.2020 06:20	1900-08-30 00:53:17	6.2		25	65	19	52
				30.08.2020 05:50	1900-08-30 00:22:18	5.5		25	69	17	59
				30.08.2020 05:20	1900-08-29 23:51:19	5.2		25	69	15	68
				30.08.2020 04:50	1900-08-29 23:20:20	4.5		24	74	14	67
				30.08.2020 04:20	1900-08-29 22:49:21	4.2		24	69	12	82
				30.08.2020 03:50	1900-08-29 22:18:22	3.5		24	74	13	77
				30.08.2020 03:20	1900-08-29 21:47:24	3.2		23	74	13	77
				30.08.2020 02:50	1900-08-29 21:16:25	2.5		23	74	13	77
				30.08.2020 02:20	1900-08-29 20:45:26	2.2		23	74	13	82
				30.08.2020 01:50	1900-08-29 20:14:27	1.5		23	74	12	82
				30.08.2020 01:20	1900-08-29 19:43:28	1.2		23	74	14	77
				30.08.2020 00:50	1900-08-29 19:12:29	0.5		18	56	13	82
				30.08.2020 00:20	1900-08-29 18:41:30	0.2		18	56	14	82
				29.08.2020 23:50	1900-08-29 18:10:32	23.5		16	63	15	77
				29.08.2020 23:20	1900-08-29 17:39:33	23.2		18	56	14	82
				29.08.2020 22:50	1900-08-29 17:08:34	22.5		19	56	15	82
				29.08.2020 22:20	1900-08-29 16:37:35	22.2		19	56	13	88
				29.08.2020 21:50	1900-08-29 16:06:36	21.5		18	60	14	88
				29.08.2020 21:20	1900-08-29 15:35:37	21.2		15	68	13	88
				29.08.2020 20:50	1900-08-29 15:04:38	20.5		19	52	15	82
				29.08.2020 20:20	1900-08-29 14:33:39	20.2		17	59	14	88
				29.08.2020 19:50	1900-08-29 14:02:41	19.5		18	56	16	83
				29.08.2020 19:20	1900-08-29 13:31:42	19.2		19	52	15	82
				29.08.2020 18:50	1900-08-29 13:00:43	18.5		19	52	16	77
				29.08.2020 18:20	1900-08-29 12:29:44	18.2		19	52	17	73
				29.08.2020 17:50	1900-08-29 11:58:45	17.5		20	49	17	73
				29.08.2020 17:20	1900-08-29 11:27:46	17.2		21	46	18	68
				29.08.2020 16:50	1900-08-29 10:56:47	16.5		21	46	19	64
				29.08.2020 16:20	1900-08-29 10:25:49	16.2		22	47	20	60
				29.08.2020 15:50	1900-08-29 09:54:50	15.5		23	44	20	60
				29.08.2020 15:20	1900-08-29 09:23:51	15.2		24	41	20	60
				29.08.2020 14:50	1900-08-29 08:52:52	14.5		24	39	20	64
				29.08.2020 14:20	1900-08-29 08:21:53	14.2		24	39	20	60
				29.08.2020 13:50	1900-08-29 07:50:54	13.5		25	36	21	57
				29.08.2020 13:20	1900-08-29 07:19:55	13.2		25	36	21	53
				29.08.2020 12:50	1900-08-29 06:48:57	12.5		26	34	21	50
				29.08.2020 12:20	1900-08-29 06:17:58	12.2		26	34	21	50
				29.08.2020 11:50	1900-08-29 05:46:59	11.5		27	30	21	53
				29.08.2020 11:20	1900-08-29 05:16:00	11.2		27	30	21	53
				29.08.2020 10:50	1900-08-29 04:45:01	10.5		27	32	21	53
				29.08.2020 10:20	1900-08-29 04:14:02	10.2		27	32	21	57
				29.08.2020 09:50	1900-08-29 03:43:03	9.5		27	30	22	44
				29.08.2020 09:20	1900-08-29 03:12:04	9.2		26	32	21	46
				29.08.2020 08:50	1900-08-29 02:41:06	8.5		26	32	21	50
				29.08.2020 08:20	1900-08-29 02:10:07	8.2		26	32	21	50
				29.08.2020 07:50	1900-08-29 01:39:08	7.5		24	39	19	56
				29.08.2020 07:20	1900-08-29 01:08:09	7.2		23	44	18	60
				29.08.2020 06:50	1900-08-29 00:37:10	6.5		21	50	16	68
				29.08.2020 06:20	1900-08-29 00:06:11	6.2		22	47	16	72
				29.08.2020 05:50	1900-08-28 23:35:12	5.5		21	50	14	77
				29.08.2020 05:20	1900-08-28 23:04:14	5.2		19	56	13	82
				29.08.2020 04:50	1900-08-28 22:33:15	4.5		19	52	11	88
				29.08.2020 04:20	1900-08-28 22:02:16	4.2		19	52	11	88
				29.08.2020 03:50	1900-08-28 21:31:17	3.5		17	59	11	88
				29.08.2020 03:20	1900-08-28 21:00:18	3.2		17	56	12	82
				29.08.2020 02:50	1900-08-28 20:29:19	2.5		17	56	11	88
				29.08.2020 02:20	1900-08-28 19:58:20	2.2		16	59	12	82
				29.08.2020 01:50	1900-08-28 19:27:21	1.5		12	72	12	82
				29.08.2020 00:50	1900-08-28 18:56:23	0.5		12	72	12	82
				29.08.2020 00:20	1900-08-28 18:25:24	0.2		12	72	13	77
				28.08.2020 23:20	1900-08-28 17:54:25	23.2		12	72	13	82
				28.08.2020 22:50	1900-08-28 17:23:26	22.5		11	72	14	77
				28.08.2020 22:20	1900-08-28 16:52:27	22.2		12	67	14	77
				28.08.2020 21:50	1900-08-28 16:21:28	21.5		11	72	14	77
				28.08.2020 21:20	1900-08-28 15:50:29	21.2		11	72	14	77
				28.08.2020 20:50	1900-08-28 15:19:31	20.5		12	67	14	77
				28.08.2020 20:20	1900-08-28 14:48:32	20.2		11	72	15	72
				28.08.2020 19:50	1900-08-28 14:17:33	19.5		11	72	15	77
				28.08.2020 19:20	1900-08-28 13:46:34	19.2		11	72	16	72
				28.08.2020 18:50	1900-08-28 13:15:35	18.5		10	76	16	77
				28.08.2020 18:20	1900-08-28 12:44:36	18.2		10	82	17	73
				28.08.2020 17:50	1900-08-28 12:13:37	17.5		12	72	17	77
				28.08.2020 17:20	1900-08-28 11:42:39	17.2		14	63	17	77
				28.08.2020 16:50	1900-08-28 11:11:40	16.5		14	63	18	73
				28.08.2020 16:20	1900-08-28 10:40:41	16.2		15	59	18	73
				28.08.2020 15:50	1900-08-28 10:09:42	15.5		15	59	20	60
				28.08.2020 15:20	1900-08-28 09:38:43	15.2		16	55	20	60
				28.08.2020 14:50	1900-08-28 09:07:44	14.5		16	55	20	64
				28.08.2020 14:20	1900-08-28 08:36:45	14.2		16	55	21	60
				28.08.2020 13:50	1900-08-28 08:05:46	13.5		16	55	21	60
				28.08.2020 13:20	1900-08-28 07:34:48	13.2		17	52	21	64
				28.08.2020 12:50	1900-08-28 07:03:49	12.5		17	52	20	69
				28.08.2020 12:20	1900-08-28 06:32:50	12.2		17	52	20	69
				28.08.2020 11:50	1900-08-28 06:01:51	11.5		17	52	20	69
				28.08.2020 11:20	1900-08-28 05:30:52	11.2		17	52	21	69
				28.08.2020 10:50	1900-08-28 04:59:53	10.5		16	55	20	73
				28.08.2020 10:20	1900-08-28 04:28:54	10.2		16	55	20	69
				28.08.2020 09:50	1900-08-28 03:57:56	9.5		16	55	20	69
				28.08.2020 09:20	1900-08-28 03:26:57	9.2		15	59	20	69
				28.08.2020 08:50	1900-08-28 02:55:58	8.5		14	63	20	69
				28.08.2020 08:20	1900-08-28 02:24:59	8.2		14	63	19	73
				28.08.2020 07:50	1900-08-28 01:54:00	7.5		13	67	20	64
				28.08.2020 07:20	1900-08-28 01:23:01	7.2		13	67	19	64
				28.08.2020 06:50	1900-08-28 00:52:02	6.5		13	67	19	68
				28.08.2020 06:20	1900-08-28 00:21:04	6.2		13	67	19	68
				28.08.2020 05:50	1900-08-27 23:50:05	5.5		12	72	18	73
				28.08.2020 05:20	1900-08-27 23:19:06	5.2		12	72	17	77
				28.08.2020 04:50	1900-08-27 22:48:07	4.5		12	72	15	88
				28.08.2020 03:50	1900-08-27 22:17:08	3.5		11	77	13	94
				28.08.2020 03:20	1900-08-27 21:46:09	3.2		11	77	13	94
				28.08.2020 02:50	1900-08-27 21:15:10	2.5		11	72	13	94
				28.08.2020 02:20	1900-08-27 20:44:11	2.2		11	72	13	94
				28.08.2020 01:50	1900-08-27 20:13:13	1.5		10	76	12	94
				28.08.2020 01:20	1900-08-27 19:42:14	1.2		26	48	12	94
				28.08.2020 00:50	1900-08-27 19:11:15	0.5		26	48	13	88
				28.08.2020 00:20	1900-08-27 18:40:16	0.2		26	48	13	94
				27.08.2020 23:50	1900-08-27 18:09:17	23.5		25	51	13	88
				27.08.2020 23:20	1900-08-27 17:38:18	23.2		25	51	14	82
				27.08.2020 22:50	1900-08-27 17:07:19	22.5		25	51	14	82
				27.08.2020 22:20	1900-08-27 16:36:21	22.2		25	51	14	82
				27.08.2020 21:50	1900-08-27 16:05:22	21.5		26	48	14	88
				27.08.2020 21:20	1900-08-27 15:34:23	21.2		25	51	15	82
				27.08.2020 20:50	1900-08-27 15:03:24	20.5		25	54	14	88
				27.08.2020 19:50	1900-08-27 14:32:25	19.5		25	54	15	82
				27.08.2020 19:20	1900-08-27 14:01:26	19.2		26	51	16	77
				27.08.2020 18:50	1900-08-27 13:30:27	18.5		27	48	16	77
				27.08.2020 18:20	1900-08-27 12:59:29	18.2		28	45	16	77
				27.08.2020 17:50	1900-08-27 12:28:30	17.5		29	43	17	73
				27.08.2020 17:20	1900-08-27 11:57:31	17.2		30	38	16	83
				27.08.2020 16:50	1900-08-27 11:26:32	16.5		31	35	17	77
				27.08.2020 16:20	1900-08-27 10:55:33	16.2		31	35	17	77
				27.08.2020 15:20	1900-08-27 10:24:34	15.2		32	33	17	83
				27.08.2020 14:50	1900-08-27 09:53:35	14.5		33	32	18	73
				27.08.2020 14:20	1900-08-27 09:22:36	14.2		33	34	19	68
				27.08.2020 13:50	1900-08-27 08:51:38	13.5		34	32	19	64
				27.08.2020 13:20	1900-08-27 08:20:39	13.2		34	32	20	64
				27.08.2020 12:50	1900-08-27 07:49:40	12.5		34	34	20	69
				27.08.2020 12:20	1900-08-27 07:18:41	12.2		33	34	20	69
				27.08.2020 11:50	1900-08-27 06:47:42	11.5		34	34	20	69
				27.08.2020 11:20	1900-08-27 06:16:43	11.2		34	32	20	69
				27.08.2020 10:50	1900-08-27 05:45:44	10.5		34	32	20	69
				27.08.2020 09:50	1900-08-27 05:14:46	9.5		34	32	20	69
				27.08.2020 09:20	1900-08-27 04:43:47	9.2		34	32	20	64
				27.08.2020 08:20	1900-08-27 04:12:48	8.2		34	30	21	64
				27.08.2020 07:50	1900-08-27 03:41:49	7.5		34	30	21	60
				27.08.2020 07:20	1900-08-27 03:10:50	7.2		34	30	20	64
				27.08.2020 06:50	1900-08-27 02:39:51	6.5		33	32	21	64
				27.08.2020 06:20	1900-08-27 02:08:52	6.2		32	36	21	64
				27.08.2020 05:50	1900-08-27 01:37:54	5.5		31	38	20	69
				27.08.2020 05:20	1900-08-27 01:06:55	5.2		31	38	22	53
				27.08.2020 04:50	1900-08-27 00:35:56	4.5		30	40	21	57
				27.08.2020 04:20	1900-08-27 00:04:57	4.2		30	40	20	60
				27.08.2020 03:50	1900-08-26 23:33:58	3.5		29	43	20	64
				27.08.2020 03:20	1900-08-26 23:02:59	3.2		28	45	19	73
				27.08.2020 02:50	1900-08-26 22:32:00	2.5		28	45	18	78
				27.08.2020 02:20	1900-08-26 22:01:01	2.2		28	45	17	83
				27.08.2020 01:50	1900-08-26 21:30:03	1.5		28	45	16	88
				27.08.2020 01:20	1900-08-26 20:59:04	1.2		27	48	16	88
				27.08.2020 00:20	1900-08-26 20:28:05	0.2		27	48	15	94
				26.08.2020 23:20	1900-08-26 19:57:06	23.2		23	69	16	88
				26.08.2020 22:50	1900-08-26 19:26:07	22.5		23	74	17	88
				26.08.2020 22:20	1900-08-26 18:55:08	22.2		23	74	17	88
				26.08.2020 21:50	1900-08-26 18:24:09	21.5		23	74	17	94
				26.08.2020 21:20	1900-08-26 17:53:11	21.2		23	74	18	88
				26.08.2020 20:50	1900-08-26 17:22:12	20.5		23	78	18	94
				26.08.2020 20:20	1900-08-26 16:51:13	20.2		21	88	19	94
				26.08.2020 19:50	1900-08-26 16:20:14	19.5		21	94	18	100
				26.08.2020 19:20	1900-08-26 15:49:15	19.2		21	94	20	100
				26.08.2020 18:50	1900-08-26 15:18:16	18.5		21	88	20	94
				26.08.2020 18:20	1900-08-26 14:47:17	18.2		21	88	20	100
				26.08.2020 17:50	1900-08-26 14:16:19	17.5		21	88	20	100
				26.08.2020 17:20	1900-08-26 13:45:20	17.2		20	94	20	100
				26.08.2020 16:50	1900-08-26 13:14:21	16.5		20	94	20	100
				26.08.2020 16:20	1900-08-26 12:43:22	16.2		21	88	20	100
				26.08.2020 15:50	1900-08-26 12:12:23	15.5		22	78	20	94
				26.08.2020 15:20	1900-08-26 11:41:24	15.2		23	74	20	94
				26.08.2020 14:50	1900-08-26 11:10:25	14.5		24	69	20	94
				26.08.2020 14:20	1900-08-26 10:39:26	14.2		25	65	20	94
				26.08.2020 13:50	1900-08-26 10:08:28	13.5		26	58	20	94
				26.08.2020 13:20	1900-08-26 09:37:29	13.2		26	61	21	88
				26.08.2020 12:50	1900-08-26 09:06:30	12.5		28	48	21	94
				26.08.2020 12:20	1900-08-26 08:35:31	12.2		28	48	21	94
				26.08.2020 11:50	1900-08-26 08:04:32	11.5		30	40	21	94
				26.08.2020 11:20	1900-08-26 07:33:33	11.2		30	40	22	88
				26.08.2020 10:50	1900-08-26 07:02:34	10.5		31	38	23	83
				26.08.2020 10:20	1900-08-26 06:31:36	10.2		31	35	23	78
				26.08.2020 09:50	1900-08-26 06:00:37	9.5		32	33	23	78
				26.08.2020 09:20	1900-08-26 05:29:38	9.2		31	35	23	83
				26.08.2020 08:50	1900-08-26 04:58:39	8.5		32	33	23	83
				26.08.2020 08:20	1900-08-26 04:27:40	8.2		32	31	23	83
				26.08.2020 07:50	1900-08-26 03:56:41	7.5		31	33	23	83
				26.08.2020 07:20	1900-08-26 03:25:42	7.2		30	38	24	74
				26.08.2020 06:50	1900-08-26 02:54:43	6.5		30	38	24	78
				26.08.2020 06:20	1900-08-26 02:23:45	6.2		30	40	24	78
				26.08.2020 05:50	1900-08-26 01:52:46	5.5		29	43	23	83
				26.08.2020 05:20	1900-08-26 01:21:47	5.2		28	45	23	83
				26.08.2020 04:50	1900-08-26 00:50:48	4.5		27	48	22	83
				26.08.2020 04:20	1900-08-26 00:19:49	4.2		27	48	22	88
				26.08.2020 03:50	1900-08-25 23:48:50	3.5		26	58	20	100
				26.08.2020 03:20	1900-08-25 23:17:51	3.2		25	61	19	100
				26.08.2020 02:50	1900-08-25 22:46:53	2.5		26	54	19	100
				26.08.2020 02:20	1900-08-25 22:15:54	2.2		25	61	19	100
				26.08.2020 01:50	1900-08-25 21:44:55	1.5		24	65	18	100
				26.08.2020 01:20	1900-08-25 21:13:56	1.2		24	61	18	100
				26.08.2020 00:50	1900-08-25 20:42:57	0.5		24	61	18	100
				26.08.2020 00:20	1900-08-25 20:11:58	0.2		23	69	18	100
				25.08.2020 23:50	1900-08-25 19:40:59	23.5		16	55	18	100
				25.08.2020 23:20	1900-08-25 19:10:01	23.2		15	59	18	100
				25.08.2020 22:50	1900-08-25 18:39:02	22.5		16	55	18	100
				25.08.2020 22:20	1900-08-25 18:08:03	22.2		15	59	19	100
				25.08.2020 21:50	1900-08-25 17:37:04	21.5		14	63	19	100
				25.08.2020 21:20	1900-08-25 17:06:05	21.2		14	63	19	100
				25.08.2020 20:50	1900-08-25 16:35:06	20.5		14	67	19	100
				25.08.2020 20:20	1900-08-25 16:04:07	20.2		14	67	19	100
				25.08.2020 19:50	1900-08-25 15:33:08	19.5		14	67	19	100
				25.08.2020 19:20	1900-08-25 15:02:10	19.2		13	67	19	100
				25.08.2020 18:50	1900-08-25 14:31:11	18.5		13	63	19	100
				25.08.2020 18:20	1900-08-25 14:00:12	18.2		13	63	19	100
				25.08.2020 17:50	1900-08-25 13:29:13	17.5		13	72	20	94
				25.08.2020 17:20	1900-08-25 12:58:14	17.2		14	67	20	94
				25.08.2020 16:50	1900-08-25 12:27:15	16.5		16	68	20	100
				25.08.2020 16:20	1900-08-25 11:56:16	16.2		18	64	20	94
				25.08.2020 15:50	1900-08-25 11:25:18	15.5		20	56	20	100
				25.08.2020 15:20	1900-08-25 10:54:19	15.2		21	50	20	100
				25.08.2020 14:50	1900-08-25 10:23:20	14.5		23	41	20	100
				25.08.2020 14:20	1900-08-25 09:52:21	14.2		23	41	20	100
				25.08.2020 13:50	1900-08-25 09:21:22	13.5		24	22	20	94
				25.08.2020 13:20	1900-08-25 08:50:23	13.2		24	22	20	94
				25.08.2020 12:50	1900-08-25 08:19:24	12.5		25	42	21	94
				25.08.2020 12:20	1900-08-25 07:48:26	12.2		25	42	23	83
				25.08.2020 11:50	1900-08-25 07:17:27	11.5		26	42	24	78
				25.08.2020 11:20	1900-08-25 06:46:28	11.2		26	42	25	74
				25.08.2020 10:50	1900-08-25 06:15:29	10.5		27	28	24	78
				25.08.2020 10:20	1900-08-25 05:44:30	10.2		28	28	24	78
				25.08.2020 09:50	1900-08-25 05:13:31	9.5		27	32	25	74
				25.08.2020 09:20	1900-08-25 04:42:32	9.2		27	32	25	74
				25.08.2020 08:50	1900-08-25 04:11:33	8.5		27	32	25	79
				25.08.2020 08:20	1900-08-25 03:40:35	8.2		26	37	23	83
				25.08.2020 07:50	1900-08-25 03:09:36	7.5		25	47	24	78
				25.08.2020 07:20	1900-08-25 02:38:37	7.2		24	57	24	78
				25.08.2020 06:50	1900-08-25 02:07:38	6.5		23	61	23	78
				25.08.2020 06:20	1900-08-25 01:36:39	6.2		22	65	22	83
				25.08.2020 05:50	1900-08-25 01:05:40	5.5		22	65	24	74
				25.08.2020 05:20	1900-08-25 00:34:41	5.2		21	69	24	74
				25.08.2020 04:50	1900-08-25 00:03:43	4.5		20	64	22	83
				25.08.2020 04:20	1900-08-24 23:32:44	4.2		19	68	21	88
				25.08.2020 03:50	1900-08-24 23:01:45	3.5		18	64	20	88
				25.08.2020 03:20	1900-08-24 22:30:46	3.2		18	64	18	100
				25.08.2020 02:50	1900-08-24 21:59:47	2.5		18	64	18	94
				25.08.2020 02:20	1900-08-24 21:28:48	2.2		18	64	16	100
				25.08.2020 01:50	1900-08-24 20:57:49	1.5		17	64	16	100
				25.08.2020 01:20	1900-08-24 20:26:51	1.2		17	64	16	100
				25.08.2020 00:50	1900-08-24 19:55:52	0.5		16	68	15	100
				25.08.2020 00:20	1900-08-24 19:24:53	0.2		10	76	16	100
				24.08.2020 23:50	1900-08-24 18:53:54	23.5		10	76	16	100
				24.08.2020 23:20	1900-08-24 18:22:55	23.2		8	87	15	100
				24.08.2020 22:50	1900-08-24 17:51:56	22.5		8	87	16	94
				24.08.2020 22:20	1900-08-24 17:20:57	22.2		9	82	15	100
				24.08.2020 21:50	1900-08-24 16:49:58	21.5		9	82	16	100
				24.08.2020 21:20	1900-08-24 16:19:00	21.2		8	87	16	100
				24.08.2020 20:50	1900-08-24 15:48:01	20.5		8	87	16	100
				24.08.2020 20:20	1900-08-24 15:17:02	20.2		8	87	17	100
				24.08.2020 19:50	1900-08-24 14:46:03	19.5		10	82	17	100
				24.08.2020 19:20	1900-08-24 14:15:04	19.2		11	77	18	100
				24.08.2020 18:50	1900-08-24 13:44:05	18.5		10	82	18	100
				24.08.2020 18:20	1900-08-24 13:13:06	18.2		11	77	18	100
				24.08.2020 17:50	1900-08-24 12:42:08	17.5		11	77	19	94
				24.08.2020 17:20	1900-08-24 12:11:09	17.2		11	72	19	94
				24.08.2020 16:50	1900-08-24 11:40:10	16.5		12	67	20	88
				24.08.2020 16:20	1900-08-24 11:09:11	16.2		13	67	19	94
				24.08.2020 15:50	1900-08-24 10:38:12	15.5		13	72	20	88
				24.08.2020 15:20	1900-08-24 10:07:13	15.2		15	63	20	88
				24.08.2020 14:50	1900-08-24 09:36:14	14.5		15	63	21	88
				24.08.2020 14:20	1900-08-24 09:05:16	14.2		16	59	21	88
				24.08.2020 13:50	1900-08-24 08:34:17	13.5		16	59	22	83
				24.08.2020 13:20	1900-08-24 08:03:18	13.2		17	56	22	83
				24.08.2020 12:50	1900-08-24 07:32:19	12.5		17	56	22	83
				24.08.2020 12:20	1900-08-24 07:01:20	12.2		16	59	22	83
				24.08.2020 11:50	1900-08-24 06:30:21	11.5		17	56	23	78
				24.08.2020 11:20	1900-08-24 05:59:22	11.2		17	59	23	78
				24.08.2020 10:50	1900-08-24 05:28:23	10.5		17	59	23	78
				24.08.2020 10:20	1900-08-24 04:57:25	10.2		16	63	23	78
				24.08.2020 09:50	1900-08-24 04:26:26	9.5		16	63	22	78
				24.08.2020 09:20	1900-08-24 03:55:27	9.2		16	63	22	83
				24.08.2020 08:50	1900-08-24 03:24:28	8.5		16	63	23	78
				24.08.2020 08:20	1900-08-24 02:53:29	8.2		15	68	23	74
				24.08.2020 07:50	1900-08-24 02:22:30	7.5		15	68	24	69
				24.08.2020 07:20	1900-08-24 01:51:31	7.2		15	68	24	65
				24.08.2020 06:50	1900-08-24 01:20:33	6.5		15	68	22	78
				24.08.2020 06:20	1900-08-24 00:49:34	6.2		14	63	22	73
				24.08.2020 05:50	1900-08-24 00:18:35	5.5		14	59	22	69
				24.08.2020 05:20	1900-08-23 23:47:36	5.2		14	59	21	64
				24.08.2020 04:50	1900-08-23 23:16:37	4.5		14	55	20	69
				24.08.2020 04:20	1900-08-23 22:45:38	4.2		13	59	19	68
				24.08.2020 03:50	1900-08-23 22:14:39	3.5		13	59	18	78
				24.08.2020 03:20	1900-08-23 21:43:40	3.2		14	55	16	94
				24.08.2020 02:50	1900-08-23 21:12:42	2.5		14	55	14	94
				24.08.2020 01:50	1900-08-23 20:41:43	1.5		13	59	12	100
				24.08.2020 01:20	1900-08-23 20:10:44	1.2		13	55	12	100
				24.08.2020 00:20	1900-08-23 19:39:45	0.2		13	55	13	100
				23.08.2020 23:50	1900-08-23 19:08:46	23.5		27	48	13	100
				23.08.2020 23:20	1900-08-23 18:37:47	23.2		26	51	13	100
				23.08.2020 22:50	1900-08-23 18:06:48	22.5		26	48	13	100
				23.08.2020 22:20	1900-08-23 17:35:50	22.2		26	51	14	100
				23.08.2020 21:50	1900-08-23 17:04:51	21.5		26	51	14	100
				23.08.2020 21:20	1900-08-23 16:33:52	21.2		25	54	14	100
				23.08.2020 20:50	1900-08-23 16:02:53	20.5		25	54	14	100
				23.08.2020 20:20	1900-08-23 15:31:54	20.2		25	54	15	100
				23.08.2020 19:50	1900-08-23 15:00:55	19.5		25	54	15	100
				23.08.2020 19:20	1900-08-23 14:29:56	19.2		24	57	15	94
				23.08.2020 18:50	1900-08-23 13:58:58	18.5		24	57	15	100
				23.08.2020 18:20	1900-08-23 13:27:59	18.2		24	57	16	88
				23.08.2020 17:50	1900-08-23 12:57:00	17.5		24	57	17	88
				23.08.2020 17:20	1900-08-23 12:26:01	17.2		26	51	17	88
				23.08.2020 16:50	1900-08-23 11:55:02	16.5		27	48	18	83
				23.08.2020 16:20	1900-08-23 11:24:03	16.2		29	43	18	88
				23.08.2020 15:50	1900-08-23 10:53:04	15.5		30	40	19	78
				23.08.2020 15:20	1900-08-23 10:22:05	15.2		31	38	19	78
				23.08.2020 14:50	1900-08-23 09:51:07	14.5		32	36	20	64
				23.08.2020 14:20	1900-08-23 09:20:08	14.2		32	33	21	60
				23.08.2020 13:50	1900-08-23 08:49:09	13.5		33	34	23	50
				23.08.2020 13:20	1900-08-23 08:18:10	13.2		33	34	24	50
				23.08.2020 12:50	1900-08-23 07:47:11	12.5		33	34	25	54
				23.08.2020 12:20	1900-08-23 07:16:12	12.2		33	34	25	57
				23.08.2020 11:50	1900-08-23 06:45:13	11.5		34	32	25	61
				23.08.2020 11:20	1900-08-23 06:14:15	11.2		34	32	26	54
				23.08.2020 10:50	1900-08-23 05:43:16	10.5		34	32	26	51
				23.08.2020 10:20	1900-08-23 05:12:17	10.2		34	32	26	48
				23.08.2020 09:50	1900-08-23 04:41:18	9.5		35	30	27	48
				23.08.2020 09:20	1900-08-23 04:10:19	9.2		34	34	27	51
				23.08.2020 08:50	1900-08-23 03:39:20	8.5		33	34	27	51
				23.08.2020 08:20	1900-08-23 03:08:21	8.2		34	32	27	54
				23.08.2020 07:50	1900-08-23 02:37:23	7.5		33	34	27	54
				23.08.2020 07:20	1900-08-23 02:06:24	7.2		32	41	27	54
				23.08.2020 06:50	1900-08-23 01:35:25	6.5		31	49	28	55
				23.08.2020 06:20	1900-08-23 01:04:26	6.2		30	55	30	40
				23.08.2020 05:50	1900-08-23 00:33:27	5.5		29	58	29	45
				23.08.2020 05:20	1900-08-23 00:02:28	5.2		29	58	29	48
				23.08.2020 04:50	1900-08-22 23:31:29	4.5		28	66	27	51
				23.08.2020 04:20	1900-08-22 23:00:30	4.2		28	62	26	54
				23.08.2020 03:50	1900-08-22 22:29:32	3.5		28	58	25	61
				23.08.2020 02:50	1900-08-22 21:58:33	2.5		28	55	23	69
				23.08.2020 02:20	1900-08-22 21:27:34	2.2		28	55	22	69
				23.08.2020 01:50	1900-08-22 20:56:35	1.5		28	51	21	78
				23.08.2020 00:50	1900-08-22 20:25:36	0.5		28	51	17	100
				23.08.2020 00:20	1900-08-22 19:54:37	0.2		27	54	15	100
				22.08.2020 23:50	1900-08-22 19:23:38	23.5		28	55	15	100
				22.08.2020 23:20	1900-08-22 18:52:40	23.2		27	58	15	100
				22.08.2020 22:50	1900-08-22 18:21:41	22.5		22	73	15	94
				22.08.2020 21:50	1900-08-22 17:50:42	21.5		23	69	16	94
				22.08.2020 21:20	1900-08-22 17:19:43	21.2		24	65	16	94
				22.08.2020 20:50	1900-08-22 16:48:44	20.5		23	69	16	100
				22.08.2020 20:20	1900-08-22 16:17:45	20.2		23	69	16	100
				22.08.2020 19:50	1900-08-22 15:46:46	19.5		23	69	16	100
				22.08.2020 19:20	1900-08-22 15:15:48	19.2		23	69	16	100
				22.08.2020 18:50	1900-08-22 14:44:49	18.5		22	69	17	100
				22.08.2020 18:20	1900-08-22 14:13:50	18.2		22	69	17	94
				22.08.2020 17:50	1900-08-22 13:42:51	17.5		22	65	17	94
				22.08.2020 17:20	1900-08-22 13:11:52	17.2		21	73	18	94
				22.08.2020 16:50	1900-08-22 12:40:53	16.5		22	69	17	94
				22.08.2020 16:20	1900-08-22 12:09:54	16.2		24	61	18	94
				22.08.2020 15:50	1900-08-22 11:38:55	15.5		24	61	18	94
				22.08.2020 15:20	1900-08-22 11:07:57	15.2		26	54	19	88
				22.08.2020 14:50	1900-08-22 10:36:58	14.5		27	51	19	88
				22.08.2020 14:20	1900-08-22 10:05:59	14.2		28	45	19	88
				22.08.2020 13:50	1900-08-22 09:35:00	13.5		28	45	19	88
				22.08.2020 13:20	1900-08-22 09:04:01	13.2		29	40	19	88
				22.08.2020 12:50	1900-08-22 08:33:02	12.5		29	37	20	83
				22.08.2020 12:20	1900-08-22 08:02:03	12.2		30	33	21	78
				22.08.2020 11:50	1900-08-22 07:31:05	11.5		31	27	22	69
				22.08.2020 11:20	1900-08-22 07:00:06	11.2		31	29	22	69
				22.08.2020 10:50	1900-08-22 06:29:07	10.5		31	31	22	69
				22.08.2020 10:20	1900-08-22 05:58:08	10.2		31	29	22	69
				22.08.2020 09:50	1900-08-22 05:27:09	9.5		30	33	23	65
				22.08.2020 09:20	1900-08-22 04:56:10	9.2		31	29	22	65
				22.08.2020 08:50	1900-08-22 04:25:11	8.5		32	27	24	61
				22.08.2020 08:20	1900-08-22 03:54:13	8.2		29	45	23	65
				22.08.2020 07:50	1900-08-22 03:23:14	7.5		29	48	24	61
				22.08.2020 07:20	1900-08-22 02:52:15	7.2		28	48	24	61
				22.08.2020 06:50	1900-08-22 02:21:16	6.5		28	45	24	65
				22.08.2020 05:50	1900-08-22 01:50:17	5.5		27	51	24	61
				22.08.2020 05:20	1900-08-22 01:19:18	5.2		27	54	23	69
				22.08.2020 04:50	1900-08-22 00:48:19	4.5		26	61	23	69
				22.08.2020 04:20	1900-08-22 00:17:20	4.2		26	61	23	65
				22.08.2020 03:50	1900-08-21 23:46:22	3.5		25	65	23	69
				22.08.2020 03:20	1900-08-21 23:15:23	3.2		25	61	22	73
				22.08.2020 02:50	1900-08-21 22:44:24	2.5		25	61	22	73
				22.08.2020 02:20	1900-08-21 22:13:25	2.2		24	61	22	73
				22.08.2020 01:50	1900-08-21 21:42:26	1.5		23	65	20	78
				22.08.2020 01:20	1900-08-21 21:11:27	1.2		23	65	20	78
				22.08.2020 00:50	1900-08-21 20:40:28	0.5		22	69	19	88
				21.08.2020 23:50	1900-08-21 20:09:30	23.5		22	69	17	94
				21.08.2020 23:20	1900-08-21 19:38:31	23.2		22	69	15	100
				21.08.2020 22:50	1900-08-21 19:07:32	22.5		16	68	14	100
				21.08.2020 22:20	1900-08-21 18:36:33	22.2		16	68	14	94
				21.08.2020 21:50	1900-08-21 18:05:34	21.5		15	77	15	100
				21.08.2020 21:20	1900-08-21 17:34:35	21.2		15	77	14	100
				21.08.2020 20:50	1900-08-21 17:03:36	20.5		15	77	14	94
				21.08.2020 20:20	1900-08-21 16:32:38	20.2		15	77	13	100
				21.08.2020 19:50	1900-08-21 16:01:39	19.5		15	82	14	100
				21.08.2020 19:20	1900-08-21 15:30:40	19.2		15	82	14	100
				21.08.2020 18:50	1900-08-21 14:59:41	18.5		14	82	14	100
				21.08.2020 18:20	1900-08-21 14:28:42	18.2		14	82	15	94
				21.08.2020 17:50	1900-08-21 13:57:43	17.5		14	82	15	100
				21.08.2020 17:20	1900-08-21 13:26:44	17.2		14	82	15	100
				21.08.2020 16:50	1900-08-21 12:55:45	16.5		13	88	15	94
				21.08.2020 16:20	1900-08-21 12:24:47	16.2		14	82	16	94
				21.08.2020 15:50	1900-08-21 11:53:48	15.5		15	77	17	88
				21.08.2020 15:20	1900-08-21 11:22:49	15.2		17	73	17	94
				21.08.2020 14:50	1900-08-21 10:51:50	14.5		18	64	17	94
				21.08.2020 14:20	1900-08-21 10:20:51	14.2		21	53	18	88
				21.08.2020 13:50	1900-08-21 09:49:52	13.5		21	53	18	88
				21.08.2020 13:20	1900-08-21 09:18:53	13.2		22	50	18	88
				21.08.2020 12:50	1900-08-21 08:47:55	12.5		23	44	18	88
				21.08.2020 12:20	1900-08-21 08:16:56	12.2		25	36	18	88
				21.08.2020 11:50	1900-08-21 07:45:57	11.5		25	34	19	83
				21.08.2020 11:20	1900-08-21 07:14:58	11.2		26	30	19	83
				21.08.2020 10:50	1900-08-21 06:43:59	10.5		25	44	20	78
				21.08.2020 10:20	1900-08-21 06:13:00	10.2		27	30	20	78
				21.08.2020 09:50	1900-08-21 05:42:01	9.5		28	28	21	73
				21.08.2020 09:20	1900-08-21 05:11:02	9.2		28	30	21	78
				21.08.2020 08:50	1900-08-21 04:40:04	8.5		28	32	21	73
				21.08.2020 08:20	1900-08-21 04:09:05	8.2		26	42	22	65
				21.08.2020 07:50	1900-08-21 03:38:06	7.5		26	45	22	65
				21.08.2020 07:20	1900-08-21 03:07:07	7.2		26	48	22	65
				21.08.2020 06:50	1900-08-21 02:36:08	6.5		26	39	22	69
				21.08.2020 06:20	1900-08-21 02:05:09	6.2		25	39	22	65
				21.08.2020 05:50	1900-08-21 01:34:10	5.5		24	44	22	69
				21.08.2020 05:20	1900-08-21 01:03:12	5.2		23	53	22	69
				21.08.2020 04:50	1900-08-21 00:32:13	4.5		22	57	22	69
				21.08.2020 04:20	1900-08-21 00:01:14	4.2		22	53	22	69
				21.08.2020 03:50	1900-08-20 23:30:15	3.5		22	50	22	69
				21.08.2020 02:50	1900-08-20 22:59:16	2.5		22	50	21	69
				21.08.2020 02:20	1900-08-20 22:28:17	2.2		22	41	22	65
				21.08.2020 01:50	1900-08-20 21:57:18	1.5		21	50	21	64
				21.08.2020 00:50	1900-08-20 21:26:20	0.5		21	50	21	64
				21.08.2020 00:20	1900-08-20 20:55:21	0.2		20	53	20	73
				20.08.2020 23:50	1900-08-20 20:24:22	23.5		20	53	19	78
				20.08.2020 23:20	1900-08-20 19:53:23	23.2		20	53	18	83
				20.08.2020 22:50	1900-08-20 19:22:24	22.5		19	60	18	83
				20.08.2020 22:20	1900-08-20 18:51:25	22.2		13	55	15	94
				20.08.2020 21:50	1900-08-20 18:20:26	21.5		13	55	13	100
				20.08.2020 21:20	1900-08-20 17:49:27	21.2		13	55	13	100
				20.08.2020 20:50	1900-08-20 17:18:29	20.5		13	51	13	100
				20.08.2020 20:20	1900-08-20 16:47:30	20.2		13	55	13	94
				20.08.2020 19:50	1900-08-20 16:16:31	19.5		13	55	13	100
				20.08.2020 19:20	1900-08-20 15:45:32	19.2		13	59	14	94
				20.08.2020 18:50	1900-08-20 15:14:33	18.5		13	63	14	94
				20.08.2020 18:20	1900-08-20 14:43:34	18.2		13	63	13	100
				20.08.2020 17:50	1900-08-20 14:12:35	17.5		13	63	14	94
				20.08.2020 17:20	1900-08-20 13:41:37	17.2		12	72	15	94
				20.08.2020 16:50	1900-08-20 13:10:38	16.5		12	67	15	94
				20.08.2020 16:20	1900-08-20 12:39:39	16.2		11	77	15	94
				20.08.2020 15:50	1900-08-20 12:08:40	15.5		11	77	15	94
				20.08.2020 15:20	1900-08-20 11:37:41	15.2		11	77	16	94
				20.08.2020 14:50	1900-08-20 11:06:42	14.5		11	72	16	94
				20.08.2020 14:20	1900-08-20 10:35:43	14.2		12	63	17	94
				20.08.2020 13:50	1900-08-20 10:04:45	13.5		13	59	17	94
				20.08.2020 13:20	1900-08-20 09:33:46	13.2		13	55	17	94
				20.08.2020 12:50	1900-08-20 09:02:47	12.5		13	55	18	94
				20.08.2020 12:20	1900-08-20 08:31:48	12.2		13	59	18	94
				20.08.2020 11:50	1900-08-20 08:00:49	11.5		13	59	18	94
				20.08.2020 11:20	1900-08-20 07:29:50	11.2		13	63	19	94
				20.08.2020 10:50	1900-08-20 06:58:51	10.5		13	63	20	94
				20.08.2020 10:20	1900-08-20 06:27:52	10.2		13	67	20	94
				20.08.2020 09:50	1900-08-20 05:56:54	9.5		13	67	21	88
				20.08.2020 09:20	1900-08-20 05:25:55	9.2		13	63	21	88
				20.08.2020 08:50	1900-08-20 04:54:56	8.5		13	63	22	78
				20.08.2020 08:20	1900-08-20 04:23:57	8.2		14	55	22	78
				20.08.2020 07:50	1900-08-20 03:52:58	7.5		14	55	23	74
				20.08.2020 07:20	1900-08-20 03:21:59	7.2		14	55	23	74
				20.08.2020 06:50	1900-08-20 02:51:00	6.5		14	55	23	74
				20.08.2020 06:20	1900-08-20 02:20:02	6.2		13	55	23	74
				20.08.2020 05:50	1900-08-20 01:49:03	5.5		13	51	23	74
				20.08.2020 05:20	1900-08-20 01:18:04	5.2		13	51	23	74
				20.08.2020 04:50	1900-08-20 00:47:05	4.5		13	51	23	74
				20.08.2020 04:20	1900-08-20 00:16:06	4.2		13	51	23	74
				20.08.2020 03:50	1900-08-19 23:45:07	3.5		13	55	23	74
				20.08.2020 03:20	1900-08-19 23:14:08	3.2		13	55	23	74
				20.08.2020 02:50	1900-08-19 22:43:10	2.5		13	55	22	78
				20.08.2020 02:20	1900-08-19 22:12:11	2.2		13	55	22	73
				20.08.2020 01:50	1900-08-19 21:41:12	1.5		13	55	22	73
				20.08.2020 00:50	1900-08-19 21:10:13	0.5		13	55	21	78
				20.08.2020 00:20	1900-08-19 20:39:14	0.2		13	55	22	69
				19.08.2020 23:50	1900-08-19 20:08:15	23.5		13	55	21	78
				19.08.2020 23:20	1900-08-19 19:37:16	23.2		13	55	20	83
				19.08.2020 22:50	1900-08-19 19:06:17	22.5		12	58	19	88
				19.08.2020 22:20	1900-08-19 18:35:19	22.2		28	51	18	94
				19.08.2020 21:50	1900-08-19 18:04:20	21.5		27	54	17	94
				19.08.2020 21:20	1900-08-19 17:33:21	21.2		27	54	17	94
				19.08.2020 20:50	1900-08-19 17:02:22	20.5		27	54	17	94
				19.08.2020 20:20	1900-08-19 16:31:23	20.2		27	54	16	100
				19.08.2020 19:50	1900-08-19 16:00:24	19.5		27	54	17	94
				19.08.2020 19:20	1900-08-19 15:29:25	19.2		26	58	17	94
				19.08.2020 18:50	1900-08-19 14:58:27	18.5		26	58	16	100
				19.08.2020 18:20	1900-08-19 14:27:28	18.2		26	58	17	94
				19.08.2020 17:50	1900-08-19 13:56:29	17.5		26	58	17	94
				19.08.2020 17:20	1900-08-19 13:25:30	17.2		26	54	17	94
				19.08.2020 16:50	1900-08-19 12:54:31	16.5		25	61	17	100
				19.08.2020 16:20	1900-08-19 12:23:32	16.2		25	61	17	100
				19.08.2020 15:50	1900-08-19 11:52:33	15.5		25	65	16	94
				19.08.2020 15:20	1900-08-19 11:21:35	15.2		26	58	17	94
				19.08.2020 14:50	1900-08-19 10:50:36	14.5		27	54	18	94
				19.08.2020 13:50	1900-08-19 10:19:37	13.5		28	51	18	94
				19.08.2020 13:20	1900-08-19 09:48:38	13.2		28	51	19	88
				19.08.2020 12:50	1900-08-19 09:17:39	12.5		29	45	18	94
				19.08.2020 12:20	1900-08-19 08:46:40	12.2		29	48	19	88
				19.08.2020 11:50	1900-08-19 08:15:41	11.5		30	46	19	88
				19.08.2020 11:20	1900-08-19 07:44:42	11.2		30	46	19	88
				19.08.2020 10:50	1900-08-19 07:13:44	10.5		31	40	19	88
				19.08.2020 10:20	1900-08-19 06:42:45	10.2		32	38	19	88
				19.08.2020 09:50	1900-08-19 06:11:46	9.5		32	36	20	78
				19.08.2020 09:20	1900-08-19 05:40:47	9.2		33	34	20	78
				19.08.2020 08:50	1900-08-19 05:09:48	8.5		33	34	20	78
				19.08.2020 08:20	1900-08-19 04:38:49	8.2		34	30	21	73
				19.08.2020 07:50	1900-08-19 04:07:50	7.5		34	30	21	73
				19.08.2020 07:20	1900-08-19 03:36:52	7.2		34	30	21	73
				19.08.2020 06:50	1900-08-19 03:05:53	6.5		34	30	21	73
				19.08.2020 06:20	1900-08-19 02:34:54	6.2		34	28	21	73
				19.08.2020 05:50	1900-08-19 02:03:55	5.5		34	30	22	73
				19.08.2020 05:20	1900-08-19 01:32:56	5.2		34	28	22	73
				19.08.2020 04:50	1900-08-19 01:01:57	4.5		33	30	22	69
				19.08.2020 04:20	1900-08-19 00:30:58	4.2		33	30	22	69
				19.08.2020 03:50	1900-08-19	3.5		32	33	22	73
				19.08.2020 03:20	1900-08-18 23:29:01	3.2		30	55	22	69
				19.08.2020 02:50	1900-08-18 22:58:02	2.5		29	55	22	69
				19.08.2020 02:20	1900-08-18 22:27:03	2.2		28	58	22	69
				19.08.2020 01:50	1900-08-18 21:56:04	1.5		29	45	22	69
				19.08.2020 01:20	1900-08-18 21:25:05	1.2		28	45	22	73
				19.08.2020 00:50	1900-08-18 20:54:06	0.5		28	45	21	78
				19.08.2020 00:20	1900-08-18 20:23:07	0.2		27	51	21	73
				18.08.2020 23:50	1900-08-18 19:52:09	23.5		27	51	21	73
				18.08.2020 23:20	1900-08-18 19:21:10	23.2		27	51	20	83
				18.08.2020 22:50	1900-08-18 18:50:11	22.5		26	54	18	100
				18.08.2020 22:20	1900-08-18 18:19:12	22.2		22	69	18	100
				18.08.2020 21:50	1900-08-18 17:48:13	21.5		22	65	17	100
				18.08.2020 21:20	1900-08-18 17:17:14	21.2		22	65	17	100
				18.08.2020 20:50	1900-08-18 16:46:15	20.5		21	73	17	100
				18.08.2020 20:20	1900-08-18 16:15:17	20.2		21	73	17	100
				18.08.2020 19:50	1900-08-18 15:44:18	19.5		21	73	18	94
				18.08.2020 19:20	1900-08-18 15:13:19	19.2		21	73	18	100
				18.08.2020 18:50	1900-08-18 14:42:20	18.5		21	73	18	100
				18.08.2020 18:20	1900-08-18 14:11:21	18.2		20	78	18	100
				18.08.2020 17:50	1900-08-18 13:40:22	17.5		20	78	18	100
				18.08.2020 17:20	1900-08-18 13:09:23	17.2		20	78	19	94
				18.08.2020 16:50	1900-08-18 12:38:24	16.5		20	78	19	100
				18.08.2020 15:50	1900-08-18 12:07:26	15.5		21	73	19	100
				18.08.2020 15:20	1900-08-18 11:36:27	15.2		21	73	19	100
				18.08.2020 14:50	1900-08-18 11:05:28	14.5		22	73	20	94
				18.08.2020 14:20	1900-08-18 10:34:29	14.2		24	69	20	100
				18.08.2020 13:50	1900-08-18 10:03:30	13.5		25	65	20	100
				18.08.2020 13:20	1900-08-18 09:32:31	13.2		26	65	20	100
				18.08.2020 12:50	1900-08-18 09:01:32	12.5		28	58	20	100
				18.08.2020 12:20	1900-08-18 08:30:34	12.2		29	55	20	100
				18.08.2020 11:50	1900-08-18 07:59:35	11.5		29	55	20	100
				18.08.2020 11:20	1900-08-18 07:28:36	11.2		29	58	20	100
				18.08.2020 10:50	1900-08-18 06:57:37	10.5		29	58	20	100
				18.08.2020 10:20	1900-08-18 06:26:38	10.2		29	58	20	100
				18.08.2020 09:50	1900-08-18 05:55:39	9.5		30	55	20	94
				18.08.2020 08:50	1900-08-18 05:24:40	8.5		29	58	21	94
				18.08.2020 08:20	1900-08-18 04:53:42	8.2		29	58	21	94
				18.08.2020 07:50	1900-08-18 04:22:43	7.5		30	52	20	94
				18.08.2020 07:20	1900-08-18 03:51:44	7.2		29	51	20	94
				18.08.2020 06:50	1900-08-18 03:20:45	6.5		29	51	20	94
				18.08.2020 06:20	1900-08-18 02:49:46	6.2		31	40	21	88
				18.08.2020 05:50	1900-08-18 02:18:47	5.5		30	46	21	88
				18.08.2020 05:20	1900-08-18 01:47:48	5.2		29	43	20	94
				18.08.2020 04:50	1900-08-18 01:16:49	4.5		28	40	21	88
				18.08.2020 03:50	1900-08-18 00:45:51	3.5		25	57	21	88
				18.08.2020 02:50	1900-08-18 00:14:52	2.5		24	57	22	83
				18.08.2020 02:20	1900-08-17 23:43:53	2.2		24	54	21	83
				18.08.2020 01:50	1900-08-17 23:12:54	1.5		24	54	20	88
				18.08.2020 00:50	1900-08-17 22:41:55	0.5		24	50	20	94
				18.08.2020 00:20	1900-08-17 22:10:56	0.2		23	53	19	100
				17.08.2020 23:50	1900-08-17 21:39:57	23.5		23	53	20	94
				17.08.2020 23:20	1900-08-17 21:08:59	23.2		23	50	21	83
				17.08.2020 22:50	1900-08-17 20:38:00	22.5		23	50	23	74
				17.08.2020 22:20	1900-08-17 20:07:01	22.2		23	50	23	74
				17.08.2020 21:50	1900-08-17 19:36:02	21.5		23	47	22	73
				17.08.2020 21:20	1900-08-17 19:05:03	21.2		23	47	22	73
				17.08.2020 20:50	1900-08-17 18:34:04	20.5		19	60	22	73
				17.08.2020 20:20	1900-08-17 18:03:05	20.2		19	60	22	73
				17.08.2020 19:50	1900-08-17 17:32:07	19.5		18	64	21	83
				17.08.2020 19:20	1900-08-17 17:01:08	19.2		18	64	21	83
				17.08.2020 18:50	1900-08-17 16:30:09	18.5		17	64	20	83
				17.08.2020 18:20	1900-08-17 15:59:10	18.2		17	64	20	88
				17.08.2020 17:50	1900-08-17 15:28:11	17.5		18	56	20	88
				17.08.2020 17:20	1900-08-17 14:57:12	17.2		18	56	20	88
				17.08.2020 16:50	1900-08-17 14:26:13	16.5		18	56	20	88
				17.08.2020 15:50	1900-08-17 13:55:14	15.5		18	56	20	88
				17.08.2020 15:20	1900-08-17 13:24:16	15.2		16	59	20	88
				17.08.2020 14:50	1900-08-17 12:53:17	14.5		18	56	20	88
				17.08.2020 14:20	1900-08-17 12:22:18	14.2		18	56	20	94
				17.08.2020 13:50	1900-08-17 11:51:19	13.5		18	56	20	94
				17.08.2020 13:20	1900-08-17 11:20:20	13.2		17	59	20	94
				17.08.2020 12:50	1900-08-17 10:49:21	12.5		18	56	20	94
				17.08.2020 12:20	1900-08-17 10:18:22	12.2		20	46	20	94
				17.08.2020 11:50	1900-08-17 09:47:24	11.5		22	38	20	94
				17.08.2020 11:20	1900-08-17 09:16:25	11.2		22	38	20	94
				17.08.2020 10:50	1900-08-17 08:45:26	10.5		23	36	20	94
				17.08.2020 10:20	1900-08-17 08:14:27	10.2		24	29	20	94
				17.08.2020 09:50	1900-08-17 07:43:28	9.5		24	36	20	100
				17.08.2020 09:20	1900-08-17 07:12:29	9.2		25	28	20	94
				17.08.2020 08:50	1900-08-17 06:41:30	8.5		25	26	20	94
				17.08.2020 08:20	1900-08-17 06:10:32	8.2		25	26	20	94
				17.08.2020 07:50	1900-08-17 05:39:33	7.5		24	34	21	88
				17.08.2020 07:20	1900-08-17 05:08:34	7.2		24	34	21	88
				17.08.2020 06:50	1900-08-17 04:37:35	6.5		24	36	22	83
				17.08.2020 06:20	1900-08-17 04:06:36	6.2		24	39	22	83
				17.08.2020 05:50	1900-08-17 03:35:37	5.5		24	39	23	78
				17.08.2020 05:20	1900-08-17 03:04:38	5.2		23	38	23	74
				17.08.2020 04:50	1900-08-17 02:33:39	4.5		23	41	23	78
				17.08.2020 04:20	1900-08-17 02:02:41	4.2		22	44	23	78
				17.08.2020 03:50	1900-08-17 01:31:42	3.5		22	50	23	78
				17.08.2020 03:20	1900-08-17 01:00:43	3.2		21	53	23	83
				17.08.2020 02:20	1900-08-17 00:29:44	2.2		20	60	23	83
				17.08.2020 01:50	1900-08-16 23:58:45	1.5		19	64	23	78
				17.08.2020 00:50	1900-08-16 23:27:46	0.5		19	52	23	83
				17.08.2020 00:20	1900-08-16 22:56:47	0.2		18	56	23	89
				16.08.2020 23:50	1900-08-16 22:25:49	23.5		16	63	22	94
				16.08.2020 23:20	1900-08-16 21:54:50	23.2		17	59	22	94
				16.08.2020 22:50	1900-08-16 21:23:51	22.5		16	63	21	100
				16.08.2020 22:20	1900-08-16 20:52:52	22.2		15	63	20	100
				16.08.2020 21:50	1900-08-16 20:21:53	21.5		15	63	20	100
				16.08.2020 21:20	1900-08-16 19:50:54	21.2		15	63	20	100
				16.08.2020 20:50	1900-08-16 19:19:55	20.5		15	68	20	100
				16.08.2020 19:50	1900-08-16 18:48:57	19.5		12	58	20	100
				16.08.2020 19:20	1900-08-16 18:17:58	19.2		12	58	20	100
				16.08.2020 18:50	1900-08-16 17:46:59	18.5		12	54	20	100
				16.08.2020 16:50	1900-08-16 17:16:00	16.5		12	58	20	100
				16.08.2020 16:20	1900-08-16 16:45:01	16.2		12	58	20	100
				16.08.2020 15:50	1900-08-16 16:14:02	15.5		12	58	20	100
				16.08.2020 15:20	1900-08-16 15:43:03	15.2		12	58	20	100
				16.08.2020 14:50	1900-08-16 15:12:04	14.5		12	58	20	100
				16.08.2020 14:20	1900-08-16 14:41:06	14.2		12	58	20	100
				16.08.2020 13:50	1900-08-16 14:10:07	13.5		12	58	20	100
				16.08.2020 13:20	1900-08-16 13:39:08	13.2		12	63	20	100
				16.08.2020 12:50	1900-08-16 13:08:09	12.5		12	63	20	100
				16.08.2020 12:20	1900-08-16 12:37:10	12.2		12	63	20	100
				16.08.2020 11:50	1900-08-16 12:06:11	11.5		12	63	20	100
				16.08.2020 11:20	1900-08-16 11:35:12	11.2		12	63	20	100
				16.08.2020 10:50	1900-08-16 11:04:14	10.5		12	63	20	100
				16.08.2020 10:20	1900-08-16 10:33:15	10.2		13	59	20	100
				16.08.2020 09:20	1900-08-16 10:02:16	9.2		13	59	20	100
				16.08.2020 08:50	1900-08-16 09:31:17	8.5		14	59	20	100
				16.08.2020 08:20	1900-08-16 09:00:18	8.2		15	55	20	100
				16.08.2020 07:50	1900-08-16 08:29:19	7.5		15	55	20	100
				16.08.2020 07:20	1900-08-16 07:58:20	7.2		15	55	20	100
				16.08.2020 06:50	1900-08-16 07:27:21	6.5		16	48	20	94
				16.08.2020 06:20	1900-08-16 06:56:23	6.2		16	48	20	94
				16.08.2020 05:50	1900-08-16 06:25:24	5.5		16	48	20	94
				16.08.2020 05:20	1900-08-16 05:54:25	5.2		16	48	20	94
				16.08.2020 04:50	1900-08-16 05:23:26	4.5		16	48	20	100
				16.08.2020 04:20	1900-08-16 04:52:27	4.2		16	45	20	100
				16.08.2020 03:50	1900-08-16 04:21:28	3.5		16	48	20	100
				16.08.2020 03:20	1900-08-16 03:50:29	3.2		16	45	21	94
				16.08.2020 02:50	1900-08-16 03:19:31	2.5		16	45	20	100
				16.08.2020 02:20	1900-08-16 02:48:32	2.2		15	51	21	94
				16.08.2020 01:50	1900-08-16 02:17:33	1.5		15	51	20	100
				16.08.2020 00:50	1900-08-16 01:46:34	0.5		14	55	20	100
				15.08.2020 23:50	1900-08-16 01:15:35	23.5		14	55	20	100
				15.08.2020 23:20	1900-08-16 00:44:36	23.2		13	59	20	100
				15.08.2020 22:50	1900-08-16 00:13:37	22.5		13	59	20	100
				15.08.2020 22:20	1900-08-15 23:42:39	22.2		13	59	20	94
				15.08.2020 21:50	1900-08-15 23:11:40	21.5		13	59	20	94
				15.08.2020 21:20	1900-08-15 22:40:41	21.2		13	59	20	94
				15.08.2020 20:50	1900-08-15 22:09:42	20.5		13	55	20	94
				15.08.2020 20:20	1900-08-15 21:38:43	20.2		13	59	20	94
				15.08.2020 19:50	1900-08-15 21:07:44	19.5		13	55	20	94
				15.08.2020 19:20	1900-08-15 20:36:45	19.2		13	55	20	94
				15.08.2020 18:50	1900-08-15 20:05:46	18.5		13	55	20	94
				15.08.2020 18:20	1900-08-15 19:34:48	18.2		13	55	20	100
				15.08.2020 17:50	1900-08-15 19:03:49	17.5		13	55	20	100
				15.08.2020 17:20	1900-08-15 18:32:50	17.2		25	54	20	100
				15.08.2020 16:50	1900-08-15 18:01:51	16.5		24	61	19	100
				15.08.2020 16:20	1900-08-15 17:30:52	16.2		24	57	19	100
				15.08.2020 15:50	1900-08-15 16:59:53	15.5		23	61	19	100
				15.08.2020 15:20	1900-08-15 16:28:54	15.2		24	54	19	100
				15.08.2020 14:50	1900-08-15 15:57:56	14.5		24	54	19	100
				15.08.2020 14:20	1900-08-15 15:26:57	14.2		24	54	19	100
				15.08.2020 13:50	1900-08-15 14:55:58	13.5		25	51	19	100
				15.08.2020 13:20	1900-08-15 14:24:59	13.2		24	54	19	100
				15.08.2020 12:50	1900-08-15 13:54:00	12.5		23	57	19	100
				15.08.2020 12:20	1900-08-15 13:23:01	12.2		23	57	19	100
				15.08.2020 11:50	1900-08-15 12:52:02	11.5		25	51	19	100
				15.08.2020 11:20	1900-08-15 12:21:04	11.2		25	54	19	100
				15.08.2020 10:50	1900-08-15 11:50:05	10.5		26	51	19	100
				15.08.2020 10:20	1900-08-15 11:19:06	10.2		28	45	19	100
				15.08.2020 09:50	1900-08-15 10:48:07	9.5		29	43	19	100
				15.08.2020 09:20	1900-08-15 10:17:08	9.2		30	40	19	100
				15.08.2020 08:50	1900-08-15 09:46:09	8.5		31	35	19	100
				15.08.2020 08:20	1900-08-15 09:15:10	8.2		32	31	19	100
				15.08.2020 07:50	1900-08-15 08:44:11	7.5		33	28	19	100
				15.08.2020 07:20	1900-08-15 08:13:13	7.2		33	30	19	100
				15.08.2020 06:50	1900-08-15 07:42:14	6.5		34	28	19	100
				15.08.2020 06:20	1900-08-15 07:11:15	6.2		32	36	19	100
				15.08.2020 05:50	1900-08-15 06:40:16	5.5		33	34	19	94
				15.08.2020 05:20	1900-08-15 06:09:17	5.2		33	34	19	94
				15.08.2020 04:50	1900-08-15 05:38:18	4.5		33	34	19	94
				15.08.2020 04:20	1900-08-15 05:07:19	4.2		33	34	19	94
				15.08.2020 03:50	1900-08-15 04:36:21	3.5		33	34	18	100
				15.08.2020 02:50	1900-08-15 04:05:22	2.5		33	34	19	88
				15.08.2020 02:20	1900-08-15 03:34:23	2.2		32	38	19	88
				15.08.2020 01:50	1900-08-15 03:03:24	1.5		32	38	20	83
				15.08.2020 00:50	1900-08-15 02:32:25	0.5		31	46	21	78
				15.08.2020 00:20	1900-08-15 02:01:26	0.2		31	49	21	73
				14.08.2020 23:50	1900-08-15 01:30:27	23.5		29	55	22	73
				14.08.2020 23:20	1900-08-15 00:59:29	23.2		29	51	21	73
				14.08.2020 22:50	1900-08-15 00:28:30	22.5		29	51	21	73
				14.08.2020 22:20	1900-08-14 23:57:31	22.2		27	58	21	73
				14.08.2020 21:50	1900-08-14 23:26:32	21.5		27	42	21	73
				14.08.2020 20:50	1900-08-14 22:55:33	20.5		26	61	21	69
				14.08.2020 20:20	1900-08-14 22:24:34	20.2		27	34	21	73
				14.08.2020 19:50	1900-08-14 21:53:35	19.5		26	39	21	73
				14.08.2020 19:20	1900-08-14 21:22:36	19.2		25	42	21	73
				14.08.2020 18:50	1900-08-14 20:51:38	18.5		24	44	20	83
				14.08.2020 17:50	1900-08-14 20:20:39	17.5		22	50	20	83
				14.08.2020 17:20	1900-08-14 19:49:40	17.2		21	53	18	94
				14.08.2020 16:50	1900-08-14 19:18:41	16.5		21	50	18	94
				14.08.2020 16:20	1900-08-14 18:47:42	16.2		21	50	18	94
				14.08.2020 15:50	1900-08-14 18:16:43	15.5		21	50	17	94
				14.08.2020 15:20	1900-08-14 17:45:44	15.2		21	50	16	94
				14.08.2020 14:50	1900-08-14 17:14:46	14.5		21	50	16	94
				14.08.2020 14:20	1900-08-14 16:43:47	14.2		20	56	16	94
				14.08.2020 13:50	1900-08-14 16:12:48	13.5		20	56	15	100
				14.08.2020 13:20	1900-08-14 15:41:49	13.2		18	64	16	94
				14.08.2020 12:50	1900-08-14 15:10:50	12.5		18	64	16	100
				14.08.2020 12:20	1900-08-14 14:39:51	12.2		19	60	14	100
				14.08.2020 11:50	1900-08-14 14:08:52	11.5		19	60	15	100
				14.08.2020 11:20	1900-08-14 13:37:54	11.2		20	60	15	94
				14.08.2020 10:50	1900-08-14 13:06:55	10.5		22	53	16	94
				14.08.2020 10:20	1900-08-14 12:35:56	10.2		24	44	17	88
				14.08.2020 09:50	1900-08-14 12:04:57	9.5		24	44	17	94
				14.08.2020 09:20	1900-08-14 11:33:58	9.2		24	44	17	94
				14.08.2020 08:50	1900-08-14 11:02:59	8.5		25	42	18	88
				14.08.2020 08:20	1900-08-14 10:32:00	8.2		25	42	17	94
				14.08.2020 07:50	1900-08-14 10:01:01	7.5		25	39	16	94
				14.08.2020 07:20	1900-08-14 09:30:03	7.2		26	37	16	94
				14.08.2020 06:50	1900-08-14 08:59:04	6.5		26	34	17	94
				14.08.2020 06:20	1900-08-14 08:28:05	6.2		26	32	17	88
				14.08.2020 05:50	1900-08-14 07:57:06	5.5		27	28	18	88
				14.08.2020 05:20	1900-08-14 07:26:07	5.2		28	28	19	83
				14.08.2020 04:50	1900-08-14 06:55:08	4.5		27	32	19	83
				14.08.2020 04:20	1900-08-14 06:24:09	4.2		27	42	20	78
				14.08.2020 03:50	1900-08-14 05:53:11	3.5		27	39	20	78
				14.08.2020 03:20	1900-08-14 05:22:12	3.2		26	45	21	73
				14.08.2020 02:50	1900-08-14 04:51:13	2.5		26	45	21	73
				14.08.2020 02:20	1900-08-14 04:20:14	2.2		26	48	21	73
				14.08.2020 01:50	1900-08-14 03:49:15	1.5		26	48	21	73
				14.08.2020 01:20	1900-08-14 03:18:16	1.2		25	54	22	69
				14.08.2020 00:50	1900-08-14 02:47:17	0.5		25	54	22	69
				14.08.2020 00:20	1900-08-14 02:16:19	0.2		25	54	21	73
				13.08.2020 23:50	1900-08-14 01:45:20	23.5		24	57	22	73
				13.08.2020 23:20	1900-08-14 01:14:21	23.2		24	57	22	73
				13.08.2020 22:50	1900-08-14 00:43:22	22.5		24	57	21	78
				13.08.2020 22:20	1900-08-14 00:12:23	22.2		23	61	21	78
				13.08.2020 21:50	1900-08-13 23:41:24	21.5		23	61	21	78
				13.08.2020 21:20	1900-08-13 23:10:25	21.2		23	61	21	78
				13.08.2020 20:50	1900-08-13 22:39:26	20.5		22	69	19	88
				13.08.2020 20:20	1900-08-13 22:08:28	20.2		22	69	19	88
				13.08.2020 19:50	1900-08-13 21:37:29	19.5		21	69	19	88
				13.08.2020 19:20	1900-08-13 21:06:30	19.2		21	69	18	94
				13.08.2020 18:50	1900-08-13 20:35:31	18.5		21	69	18	94
				13.08.2020 18:20	1900-08-13 20:04:32	18.2		15	72	17	94
				13.08.2020 17:50	1900-08-13 19:33:33	17.5		14	72	18	88
				13.08.2020 17:20	1900-08-13 19:02:34	17.2		14	77	17	94
				13.08.2020 16:50	1900-08-13 18:31:36	16.5		14	77	17	94
				13.08.2020 16:20	1900-08-13 18:00:37	16.2		13	82	16	94
				13.08.2020 15:50	1900-08-13 17:29:38	15.5		14	77	16	100
				13.08.2020 15:20	1900-08-13 16:58:39	15.2		14	77	15	100
				13.08.2020 14:50	1900-08-13 16:27:40	14.5		14	77	14	100
				13.08.2020 14:20	1900-08-13 15:56:41	14.2		14	77	15	100
				13.08.2020 13:50	1900-08-13 15:25:42	13.5		13	82	15	100
				13.08.2020 13:20	1900-08-13 14:54:43	13.2		13	82	15	100
				13.08.2020 12:50	1900-08-13 14:23:45	12.5		14	82	15	100
				13.08.2020 12:20	1900-08-13 13:52:46	12.2		13	88	15	100
				13.08.2020 11:50	1900-08-13 13:21:47	11.5		13	88	15	100
				13.08.2020 11:20	1900-08-13 12:50:48	11.2		14	82	15	100
				13.08.2020 10:50	1900-08-13 12:19:49	10.5		16	77	15	100
				13.08.2020 10:20	1900-08-13 11:48:50	10.2		17	73	16	94
				13.08.2020 09:50	1900-08-13 11:17:51	9.5		19	64	16	100
				13.08.2020 09:20	1900-08-13 10:46:53	9.2		20	64	16	100
				13.08.2020 08:50	1900-08-13 10:15:54	8.5		21	57	16	100
				13.08.2020 08:20	1900-08-13 09:44:55	8.2		22	57	16	100
				13.08.2020 07:50	1900-08-13 09:13:56	7.5		22	57	16	100
				13.08.2020 07:20	1900-08-13 08:42:57	7.2		22	53	17	94
				13.08.2020 06:50	1900-08-13 08:11:58	6.5		23	50	17	94
				13.08.2020 06:20	1900-08-13 07:40:59	6.2		23	50	17	100
				13.08.2020 05:50	1900-08-13 07:10:01	5.5		23	44	18	94
				13.08.2020 05:20	1900-08-13 06:39:02	5.2		23	41	19	88
				13.08.2020 04:50	1900-08-13 06:08:03	4.5		24	39	20	83
				13.08.2020 04:20	1900-08-13 05:37:04	4.2		23	44	20	83
				13.08.2020 03:50	1900-08-13 05:06:05	3.5		23	47	20	88
				13.08.2020 02:50	1900-08-13 04:35:06	2.5		23	50	21	83
				13.08.2020 02:20	1900-08-13 04:04:07	2.2		23	53	20	83
				13.08.2020 01:50	1900-08-13 03:33:08	1.5		22	61	21	78
				13.08.2020 01:20	1900-08-13 03:02:10	1.2		22	61	21	78
				13.08.2020 00:50	1900-08-13 02:31:11	0.5		21	64	19	88
				13.08.2020 00:20	1900-08-13 02:00:12	0.2		21	64	20	83
				12.08.2020 23:50	1900-08-13 01:29:13	23.5		20	73	19	83
				12.08.2020 23:20	1900-08-13 00:58:14	23.2		19	78	19	83
				12.08.2020 22:50	1900-08-13 00:27:15	22.5		18	78	20	78
				12.08.2020 22:20	1900-08-12 23:56:16	22.2		18	78	20	73
				12.08.2020 21:50	1900-08-12 23:25:18	21.5		18	78	20	78
				12.08.2020 21:20	1900-08-12 22:54:19	21.2		17	77	20	78
				12.08.2020 20:50	1900-08-12 22:23:20	20.5		17	77	20	78
				12.08.2020 20:20	1900-08-12 21:52:21	20.2		17	77	20	78
				12.08.2020 19:50	1900-08-12 21:21:22	19.5		17	77	18	88
				12.08.2020 19:20	1900-08-12 20:50:23	19.2		17	77	16	100
				12.08.2020 18:50	1900-08-12 20:19:24	18.5		17	77	15	100
				12.08.2020 18:20	1900-08-12 19:48:26	18.2		17	77	15	100
				12.08.2020 17:50	1900-08-12 19:17:27	17.5		13	55	15	100
				12.08.2020 17:20	1900-08-12 18:46:28	17.2		13	55	15	100
				12.08.2020 16:50	1900-08-12 18:15:29	16.5		13	55	14	100
				12.08.2020 16:20	1900-08-12 17:44:30	16.2		13	51	13	100
				12.08.2020 15:50	1900-08-12 17:13:31	15.5		13	51	13	100
				12.08.2020 15:20	1900-08-12 16:42:32	15.2		13	51	13	100
				12.08.2020 14:50	1900-08-12 16:11:33	14.5		13	51	12	100
				12.08.2020 14:20	1900-08-12 15:40:35	14.2		13	51	14	100
				12.08.2020 13:50	1900-08-12 15:09:36	13.5		13	51	14	100
				12.08.2020 13:20	1900-08-12 14:38:37	13.2		13	51	14	100
				12.08.2020 12:50	1900-08-12 14:07:38	12.5		13	51	14	100
				12.08.2020 12:20	1900-08-12 13:36:39	12.2		13	55	15	100
				12.08.2020 11:50	1900-08-12 13:05:40	11.5		13	55	15	100
				12.08.2020 11:20	1900-08-12 12:34:41	11.2		13	55	16	94
				12.08.2020 10:50	1900-08-12 12:03:43	10.5		13	55	17	94
				12.08.2020 10:20	1900-08-12 11:32:44	10.2		14	51	17	100
				12.08.2020 09:50	1900-08-12 11:01:45	9.5		14	51	17	100
				12.08.2020 09:20	1900-08-12 10:30:46	9.2		15	48	17	100
				12.08.2020 08:50	1900-08-12 09:59:47	8.5		15	48	17	100
				12.08.2020 08:20	1900-08-12 09:28:48	8.2		16	45	17	100
				12.08.2020 07:50	1900-08-12 08:57:49	7.5		16	45	17	100
				12.08.2020 07:20	1900-08-12 08:26:51	7.2		17	42	18	94
				12.08.2020 06:50	1900-08-12 07:55:52	6.5		17	42	18	94
				12.08.2020 06:20	1900-08-12 07:24:53	6.2		17	42	18	94
				12.08.2020 05:50	1900-08-12 06:53:54	5.5		17	45	19	88
				12.08.2020 05:20	1900-08-12 06:22:55	5.2		18	43	19	88
				12.08.2020 04:50	1900-08-12 05:51:56	4.5		18	43	20	88
				12.08.2020 04:20	1900-08-12 05:20:57	4.2		18	43	20	88
				12.08.2020 03:20	1900-08-12 04:49:58	3.2		18	43	21	83
				12.08.2020 02:50	1900-08-12 04:19:00	2.5		18	43	21	83
				12.08.2020 02:20	1900-08-12 03:48:01	2.2		18	43	21	83
				12.08.2020 01:50	1900-08-12 03:17:02	1.5		24	44	22	78
				12.08.2020 01:20	1900-08-12 02:46:03	1.2		24	44	22	73
				12.08.2020 00:50	1900-08-12 02:15:04	0.5		23	47	22	73
				12.08.2020 00:20	1900-08-12 01:44:05	0.2		23	47	22	73
				11.08.2020 23:50	1900-08-12 01:13:06	23.5		24	44	22	73
				11.08.2020 23:20	1900-08-12 00:42:08	23.2		24	44	22	73
				11.08.2020 22:50	1900-08-12 00:11:09	22.5		23	47	22	69
				11.08.2020 22:20	1900-08-11 23:40:10	22.2		23	47	22	69
				11.08.2020 21:50	1900-08-11 23:09:11	21.5		25	44	22	73
				11.08.2020 21:20	1900-08-11 22:38:12	21.2		24	47	22	69
				11.08.2020 20:50	1900-08-11 22:07:13	20.5		25	44	22	69
				11.08.2020 20:20	1900-08-11 21:36:14	20.2		25	44	22	69
				11.08.2020 19:50	1900-08-11 21:05:16	19.5		25	47	21	69
				11.08.2020 19:20	1900-08-11 20:34:17	19.2		26	45	20	73
				11.08.2020 18:50	1900-08-11 20:03:18	18.5		28	40	20	69
				11.08.2020 18:20	1900-08-11 19:32:19	18.2		30	35	18	78
				11.08.2020 17:50	1900-08-11 19:01:20	17.5		31	33	18	83
				11.08.2020 17:20	1900-08-11 18:30:21	17.2		31	31	17	94
				11.08.2020 16:50	1900-08-11 17:59:22	16.5		32	29	14	94
				11.08.2020 16:20	1900-08-11 17:28:23	16.2		32	29	13	100
				11.08.2020 15:50	1900-08-11 16:57:25	15.5		34	24	13	100
				11.08.2020 15:20	1900-08-11 16:26:26	15.2		34	23	13	100
				11.08.2020 14:50	1900-08-11 15:55:27	14.5		35	22	14	94
				11.08.2020 14:20	1900-08-11 15:24:28	14.2		34	21	15	94
				11.08.2020 13:50	1900-08-11 14:53:29	13.5		35	22	14	100
				11.08.2020 13:20	1900-08-11 14:22:30	13.2		36	22	15	94
				11.08.2020 12:50	1900-08-11 13:51:31	12.5		35	23	14	94
				11.08.2020 12:20	1900-08-11 13:20:33	12.2		35	22	15	94
				11.08.2020 11:50	1900-08-11 12:49:34	11.5		35	22	15	94
				11.08.2020 11:20	1900-08-11 12:18:35	11.2		36	20	15	94
				11.08.2020 10:50	1900-08-11 11:47:36	10.5		35	22	15	94
				11.08.2020 10:20	1900-08-11 11:16:37	10.2		35	23	15	94
				11.08.2020 09:50	1900-08-11 10:45:38	9.5		34	21	16	94
				11.08.2020 09:20	1900-08-11 10:14:39	9.2		34	21	16	88
				11.08.2020 08:50	1900-08-11 09:43:40	8.5		34	21	16	94
				11.08.2020 08:20	1900-08-11 09:12:42	8.2		33	23	16	94
				11.08.2020 07:50	1900-08-11 08:41:43	7.5		32	26	17	88
				11.08.2020 07:20	1900-08-11 08:10:44	7.2		31	29	17	88
				11.08.2020 06:50	1900-08-11 07:39:45	6.5		30	29	18	83
				11.08.2020 06:20	1900-08-11 07:08:46	6.2		29	33	18	83
				11.08.2020 05:50	1900-08-11 06:37:47	5.5		29	33	19	78
				11.08.2020 05:20	1900-08-11 06:06:48	5.2		29	31	20	73
				11.08.2020 04:50	1900-08-11 05:35:50	4.5		28	32	20	73
				11.08.2020 04:20	1900-08-11 05:04:51	4.2		28	35	21	69
				11.08.2020 03:50	1900-08-11 04:33:52	3.5		27	37	21	73
				11.08.2020 03:20	1900-08-11 04:02:53	3.2		27	34	21	73
				11.08.2020 02:50	1900-08-11 03:31:54	2.5		21	69	21	73
				11.08.2020 02:20	1900-08-11 03:00:55	2.2		20	73	22	73
				11.08.2020 01:50	1900-08-11 02:29:56	1.5		20	73	22	73
				11.08.2020 01:20	1900-08-11 01:58:58	1.2		19	78	22	73
				11.08.2020 00:50	1900-08-11 01:27:59	0.5		19	78	21	78
				10.08.2020 23:50	1900-08-11 00:57:00	23.5		19	78	22	78
				10.08.2020 23:20	1900-08-11 00:26:01	23.2		19	78	21	83
				10.08.2020 22:50	1900-08-10 23:55:02	22.5		19	78	21	78
				10.08.2020 22:20	1900-08-10 23:24:03	22.2		20	73	21	83
				10.08.2020 21:50	1900-08-10 22:53:04	21.5		21	69	20	83
				10.08.2020 21:20	1900-08-10 22:22:05	21.2		23	69	20	88
				10.08.2020 20:50	1900-08-10 21:51:07	20.5		23	69	19	88
				10.08.2020 20:20	1900-08-10 21:20:08	20.2		24	65	18	94
				10.08.2020 19:50	1900-08-10 20:49:09	19.5		24	69	19	94
				10.08.2020 19:20	1900-08-10 20:18:10	19.2		25	69	19	94
				10.08.2020 18:50	1900-08-10 19:47:11	18.5		25	74	19	94
				10.08.2020 18:20	1900-08-10 19:16:12	18.2		26	65	18	100
				10.08.2020 17:50	1900-08-10 18:45:13	17.5		26	70	18	94
				10.08.2020 17:20	1900-08-10 18:14:15	17.2		26	70	18	100
				10.08.2020 16:50	1900-08-10 17:43:16	16.5		27	66	17	100
				10.08.2020 16:20	1900-08-10 17:12:17	16.2		27	66	17	100
				10.08.2020 15:50	1900-08-10 16:41:18	15.5		27	66	18	94
				10.08.2020 15:20	1900-08-10 16:10:19	15.2		27	66	18	94
				10.08.2020 14:50	1900-08-10 15:39:20	14.5		27	66	18	94
				10.08.2020 14:20	1900-08-10 15:08:21	14.2		26	70	18	94
				10.08.2020 13:50	1900-08-10 14:37:23	13.5		27	66	18	94
				10.08.2020 13:20	1900-08-10 14:06:24	13.2		27	70	18	94
				10.08.2020 12:50	1900-08-10 13:35:25	12.5		27	70	18	94
				10.08.2020 12:20	1900-08-10 13:04:26	12.2		28	66	18	94
				10.08.2020 11:50	1900-08-10 12:33:27	11.5		27	70	17	100
				10.08.2020 11:20	1900-08-10 12:02:28	11.2		27	70	17	100
				10.08.2020 10:50	1900-08-10 11:31:29	10.5		26	74	17	100
				10.08.2020 10:20	1900-08-10 11:00:30	10.2		26	74	17	100
				10.08.2020 09:50	1900-08-10 10:29:32	9.5		26	74	17	100
				10.08.2020 09:20	1900-08-10 09:58:33	9.2		26	74	17	100
				10.08.2020 08:50	1900-08-10 09:27:34	8.5		25	79	17	100
				10.08.2020 08:20	1900-08-10 08:56:35	8.2		25	79	17	100
				10.08.2020 07:50	1900-08-10 08:25:36	7.5		25	79	17	94
				10.08.2020 07:20	1900-08-10 07:54:37	7.2		24	78	17	100
				10.08.2020 06:50	1900-08-10 07:23:38	6.5		24	78	18	94
				10.08.2020 06:20	1900-08-10 06:52:40	6.2		24	78	18	94
				10.08.2020 05:50	1900-08-10 06:21:41	5.5		23	83	21	78
				10.08.2020 05:20	1900-08-10 05:50:42	5.2		23	78	21	78
				10.08.2020 04:50	1900-08-10 05:19:43	4.5		22	83	21	78
				10.08.2020 03:50	1900-08-10 04:48:44	3.5		22	83	21	78
				10.08.2020 03:20	1900-08-10 04:17:45	3.2		17	77	21	78
				10.08.2020 02:50	1900-08-10 03:46:46	2.5		16	83	20	83
				10.08.2020 02:20	1900-08-10 03:15:48	2.2		15	82	21	83
				10.08.2020 01:50	1900-08-10 02:44:49	1.5		15	82	20	83
				10.08.2020 01:20	1900-08-10 02:13:50	1.2		15	82	21	83
				10.08.2020 00:50	1900-08-10 01:42:51	0.5		15	82	20	88
				09.08.2020 23:50	1900-08-10 01:11:52	23.5		15	82	21	83
				09.08.2020 23:20	1900-08-10 00:40:53	23.2		15	82	22	78
				09.08.2020 22:50	1900-08-10 00:09:54	22.5		15	82	22	78
				09.08.2020 22:20	1900-08-09 23:38:55	22.2		15	77	20	83
				09.08.2020 21:50	1900-08-09 23:07:57	21.5		15	77	20	83
				09.08.2020 21:20	1900-08-09 22:36:58	21.2		15	77	19	88
				09.08.2020 20:50	1900-08-09 22:05:59	20.5		16	77	20	83
				09.08.2020 20:20	1900-08-09 21:35:00	20.2		16	77	20	83
				09.08.2020 19:50	1900-08-09 21:04:01	19.5		18	68	19	88
				09.08.2020 19:20	1900-08-09 20:33:02	19.2		19	73	19	88
				09.08.2020 18:50	1900-08-09 20:02:03	18.5		18	78	18	94
				09.08.2020 18:20	1900-08-09 19:31:05	18.2		18	83	18	94
				09.08.2020 17:50	1900-08-09 19:00:06	17.5		18	83	18	94
				09.08.2020 17:20	1900-08-09 18:29:07	17.2		18	83	18	94
				09.08.2020 16:50	1900-08-09 17:58:08	16.5		18	78	18	94
				09.08.2020 16:20	1900-08-09 17:27:09	16.2		19	73	18	94
				09.08.2020 15:50	1900-08-09 16:56:10	15.5		19	73	18	94
				09.08.2020 15:20	1900-08-09 16:25:11	15.2		20	69	17	100
				09.08.2020 14:50	1900-08-09 15:54:13	14.5		20	69	17	100
				09.08.2020 14:20	1900-08-09 15:23:14	14.2		19	73	17	100
				09.08.2020 13:50	1900-08-09 14:52:15	13.5		17	77	17	100
				09.08.2020 13:20	1900-08-09 14:21:16	13.2		17	83	17	100
				09.08.2020 12:50	1900-08-09 13:50:17	12.5		18	73	17	100
				09.08.2020 12:20	1900-08-09 13:19:18	12.2		18	73	17	100
				09.08.2020 11:50	1900-08-09 12:48:19	11.5		18	78	17	100
				09.08.2020 11:20	1900-08-09 12:17:20	11.2		16	88	17	100
				09.08.2020 10:50	1900-08-09 11:46:22	10.5		16	88	17	100
				09.08.2020 10:20	1900-08-09 11:15:23	10.2		15	94	17	100
				09.08.2020 09:50	1900-08-09 10:44:24	9.5		15	94	17	100
				09.08.2020 09:20	1900-08-09 10:13:25	9.2		15	94	17	100
				09.08.2020 08:50	1900-08-09 09:42:26	8.5		15	100	17	94
				09.08.2020 08:20	1900-08-09 09:11:27	8.2		16	94	17	100
				09.08.2020 07:50	1900-08-09 08:40:28	7.5		16	94	17	94
				09.08.2020 07:20	1900-08-09 08:09:30	7.2		15	94	17	100
				09.08.2020 06:50	1900-08-09 07:38:31	6.5		15	94	17	94
				09.08.2020 06:20	1900-08-09 07:07:32	6.2		15	94	17	94
				09.08.2020 05:50	1900-08-09 06:36:33	5.5		15	94	18	94
				09.08.2020 05:20	1900-08-09 06:05:34	5.2		15	94	18	94
				09.08.2020 04:50	1900-08-09 05:34:35	4.5		14	100	19	88
				09.08.2020 04:20	1900-08-09 05:03:36	4.2		14	100	20	83
				09.08.2020 03:50	1900-08-09 04:32:38	3.5		27	32	20	83
				09.08.2020 03:20	1900-08-09 04:01:39	3.2		27	32	20	83
				09.08.2020 02:50	1900-08-09 03:30:40	2.5		26	34	20	83
				09.08.2020 02:20	1900-08-09 02:59:41	2.2		26	34	21	78
				09.08.2020 01:50	1900-08-09 02:28:42	1.5		27	32	20	83
				09.08.2020 01:20	1900-08-09 01:57:43	1.2		26	34	21	78
				09.08.2020 00:50	1900-08-09 01:26:44	0.5		26	37	21	78
				09.08.2020 00:20	1900-08-09 00:55:45	0.2		25	39	20	83
				08.08.2020 23:50	1900-08-09 00:24:47	23.5		25	36	19	83
				08.08.2020 23:20	1900-08-08 23:53:48	23.2		25	36	20	78
				08.08.2020 22:50	1900-08-08 23:22:49	22.5		24	41	20	83
				08.08.2020 22:20	1900-08-08 22:51:50	22.2		25	39	19	83
				08.08.2020 21:50	1900-08-08 22:20:51	21.5		27	34	19	88
				08.08.2020 21:20	1900-08-08 21:49:52	21.2		28	32	19	88
				08.08.2020 20:50	1900-08-08 21:18:53	20.5		29	31	19	88
				08.08.2020 20:20	1900-08-08 20:47:55	20.2		30	29	18	94
				08.08.2020 19:50	1900-08-08 20:16:56	19.5		31	27	18	94
				08.08.2020 19:20	1900-08-08 19:45:57	19.2		32	26	18	94
				08.08.2020 18:20	1900-08-08 19:14:58	18.2		32	24	17	100
				08.08.2020 17:50	1900-08-08 18:43:59	17.5		32	24	17	100
				08.08.2020 17:20	1900-08-08 18:13:00	17.2		33	24	17	100
				08.08.2020 16:50	1900-08-08 17:42:01	16.5		34	23	17	100
				08.08.2020 16:20	1900-08-08 17:11:02	16.2		34	23	17	100
				08.08.2020 15:50	1900-08-08 16:40:04	15.5		35	22	17	100
				08.08.2020 15:20	1900-08-08 16:09:05	15.2		35	22	17	100
				08.08.2020 14:50	1900-08-08 15:38:06	14.5		36	20	17	100
				08.08.2020 14:20	1900-08-08 15:07:07	14.2		37	19	17	100
				08.08.2020 13:50	1900-08-08 14:36:08	13.5		35	22	17	100
				08.08.2020 13:20	1900-08-08 14:05:09	13.2		34	28	17	100
				08.08.2020 12:50	1900-08-08 13:34:10	12.5		34	24	17	100
				08.08.2020 12:20	1900-08-08 13:03:12	12.2		34	24	17	100
				08.08.2020 11:50	1900-08-08 12:32:13	11.5		34	30	17	100
				08.08.2020 11:20	1900-08-08 12:01:14	11.2		33	32	17	100
				08.08.2020 10:50	1900-08-08 11:30:15	10.5		32	36	17	100
				08.08.2020 10:20	1900-08-08 10:59:16	10.2		31	46	17	100
				08.08.2020 09:50	1900-08-08 10:28:17	9.5		30	49	17	100
				08.08.2020 09:20	1900-08-08 09:57:18	9.2		28	66	17	100
				08.08.2020 08:50	1900-08-08 09:26:20	8.5		28	66	17	100
				08.08.2020 08:20	1900-08-08 08:55:21	8.2		28	66	17	100
				08.08.2020 07:50	1900-08-08 08:24:22	7.5		28	66	17	100
				08.08.2020 07:20	1900-08-08 07:53:23	7.2		27	70	17	100
				08.08.2020 06:50	1900-08-08 07:22:24	6.5		27	66	17	94
				08.08.2020 06:20	1900-08-08 06:51:25	6.2		26	61	17	94
				08.08.2020 05:50	1900-08-08 06:20:26	5.5		25	61	17	94
				08.08.2020 05:20	1900-08-08 05:49:27	5.2		25	57	17	94
				08.08.2020 04:50	1900-08-08 05:18:29	4.5		25	51	17	94
				08.08.2020 04:20	1900-08-08 04:47:30	4.2		24	57	18	94
				08.08.2020 03:50	1900-08-08 04:16:31	3.5		22	83	18	94
				08.08.2020 03:20	1900-08-08 03:45:32	3.2		21	78	18	94
				08.08.2020 02:50	1900-08-08 03:14:33	2.5		21	78	18	94
				08.08.2020 02:20	1900-08-08 02:43:34	2.2		21	78	18	94
				08.08.2020 01:50	1900-08-08 02:12:35	1.5		20	83	19	88
				08.08.2020 01:20	1900-08-08 01:41:37	1.2		21	78	20	88
				08.08.2020 00:50	1900-08-08 01:10:38	0.5		21	78	20	83
				08.08.2020 00:20	1900-08-08 00:39:39	0.2		21	69	20	83
				07.08.2020 23:50	1900-08-08 00:08:40	23.5		21	69	20	83
				07.08.2020 23:20	1900-08-07 23:37:41	23.2		21	69	19	88
				07.08.2020 22:50	1900-08-07 23:06:42	22.5		22	61	20	83
				07.08.2020 22:20	1900-08-07 22:35:43	22.2		23	47	19	88
				07.08.2020 21:50	1900-08-07 22:04:45	21.5		24	41	19	88
				07.08.2020 21:20	1900-08-07 21:33:46	21.2		24	44	19	88
				07.08.2020 20:50	1900-08-07 21:02:47	20.5		24	47	20	83
				07.08.2020 20:20	1900-08-07 20:31:48	20.2		25	42	20	83
				07.08.2020 19:50	1900-08-07 20:00:49	19.5		26	32	19	88
				07.08.2020 19:20	1900-08-07 19:29:50	19.2		27	30	19	88
				07.08.2020 18:50	1900-08-07 18:58:51	18.5		27	28	18	94
				07.08.2020 18:20	1900-08-07 18:27:52	18.2		28	26	19	88
				07.08.2020 17:50	1900-08-07 17:56:54	17.5		28	28	18	94
				07.08.2020 17:20	1900-08-07 17:25:55	17.2		29	25	18	94
				07.08.2020 16:50	1900-08-07 16:54:56	16.5		29	25	18	94
				07.08.2020 16:20	1900-08-07 16:23:57	16.2		29	25	18	94
				07.08.2020 15:50	1900-08-07 15:52:58	15.5		28	28	17	100
				07.08.2020 15:20	1900-08-07 15:21:59	15.2		29	29	17	100
				07.08.2020 14:50	1900-08-07 14:51:00	14.5		29	29	17	100
				07.08.2020 14:20	1900-08-07 14:20:02	14.2		29	29	17	100
				07.08.2020 13:50	1900-08-07 13:49:03	13.5		29	29	17	100
				07.08.2020 13:20	1900-08-07 13:18:04	13.2		28	32	17	100
				07.08.2020 12:50	1900-08-07 12:47:05	12.5		28	35	17	100
				07.08.2020 12:20	1900-08-07 12:16:06	12.2		28	35	17	100
				07.08.2020 11:50	1900-08-07 11:45:07	11.5		27	37	16	100
				07.08.2020 11:20	1900-08-07 11:14:08	11.2		27	37	16	100
				07.08.2020 10:50	1900-08-07 10:43:10	10.5		25	47	16	100
				07.08.2020 10:20	1900-08-07 10:12:11	10.2		25	47	16	100
				07.08.2020 09:50	1900-08-07 09:41:12	9.5		24	50	16	100
				07.08.2020 09:20	1900-08-07 09:10:13	9.2		24	50	16	100
				07.08.2020 08:50	1900-08-07 08:39:14	8.5		24	50	16	100
				07.08.2020 08:20	1900-08-07 08:08:15	8.2		24	47	16	100
				07.08.2020 07:50	1900-08-07 07:37:16	7.5		23	53	16	100
				07.08.2020 07:20	1900-08-07 07:06:17	7.2		23	53	16	100
				07.08.2020 06:50	1900-08-07 06:35:19	6.5		22	50	16	100
				07.08.2020 06:20	1900-08-07 06:04:20	6.2		23	47	16	94
				07.08.2020 05:50	1900-08-07 05:33:21	5.5		23	47	16	94
				07.08.2020 05:20	1900-08-07 05:02:22	5.2		22	53	17	94
				07.08.2020 04:50	1900-08-07 04:31:23	4.5		14	100	18	88
				07.08.2020 04:20	1900-08-07 04:00:24	4.2		15	94	17	94
				07.08.2020 03:50	1900-08-07 03:29:25	3.5		16	83	17	94
				07.08.2020 02:50	1900-08-07 02:58:27	2.5		16	83	18	88
				07.08.2020 02:20	1900-08-07 02:27:28	2.2		16	83	18	88
				07.08.2020 01:50	1900-08-07 01:56:29	1.5		16	83	18	88
				07.08.2020 01:20	1900-08-07 01:25:30	1.2		16	83	21	78
				07.08.2020 00:50	1900-08-07 00:54:31	0.5		16	83	22	73
				07.08.2020 00:20	1900-08-07 00:23:32	0.2		16	83	22	78
				06.08.2020 23:50	1900-08-06 23:52:33	23.5		16	83	23	74
				06.08.2020 23:20	1900-08-06 23:21:35	23.2		16	83	21	78
				06.08.2020 22:50	1900-08-06 22:50:36	22.5		16	83	21	83
				06.08.2020 22:20	1900-08-06 22:19:37	22.2		16	83	20	88
				06.08.2020 21:50	1900-08-06 21:48:38	21.5		16	83	20	88
				06.08.2020 20:50	1900-08-06 21:17:39	20.5		17	77	20	83
				06.08.2020 20:20	1900-08-06 20:46:40	20.2		18	73	19	94
				06.08.2020 19:50	1900-08-06 20:15:41	19.5		18	73	20	94
				06.08.2020 19:20	1900-08-06 19:44:42	19.2		19	68	18	100
				06.08.2020 18:50	1900-08-06 19:13:44	18.5		20	69	18	100
				06.08.2020 18:20	1900-08-06 18:42:45	18.2		20	69	18	100
				06.08.2020 17:50	1900-08-06 18:11:46	17.5		20	69	17	100
				06.08.2020 17:20	1900-08-06 17:40:47	17.2		20	69	17	100
				06.08.2020 16:50	1900-08-06 17:09:48	16.5		21	64	17	100
				06.08.2020 16:20	1900-08-06 16:38:49	16.2		21	64	17	100
				06.08.2020 15:50	1900-08-06 16:07:50	15.5		22	57	17	100
				06.08.2020 15:20	1900-08-06 15:36:52	15.2		22	57	17	100
				06.08.2020 14:50	1900-08-06 15:05:53	14.5		22	57	17	100
				06.08.2020 14:20	1900-08-06 14:34:54	14.2		22	57	17	100
				06.08.2020 13:50	1900-08-06 14:03:55	13.5		22	57	17	100
				06.08.2020 13:20	1900-08-06 13:32:56	13.2		23	53	17	100
				06.08.2020 12:50	1900-08-06 13:01:57	12.5		22	57	17	100
				06.08.2020 12:20	1900-08-06 12:30:58	12.2		22	57	17	100
				06.08.2020 11:50	1900-08-06 12:00:00	11.5		21	60	17	100
				06.08.2020 11:20	1900-08-06 11:29:01	11.2		21	60	17	100
				06.08.2020 10:50	1900-08-06 10:58:02	10.5		21	60	16	100
				06.08.2020 10:20	1900-08-06 10:27:03	10.2		20	64	17	94
				06.08.2020 09:50	1900-08-06 09:56:04	9.5		19	68	17	94
				06.08.2020 09:20	1900-08-06 09:25:05	9.2		19	68	17	100
				06.08.2020 08:50	1900-08-06 08:54:06	8.5		18	73	17	94
				06.08.2020 08:20	1900-08-06 08:23:07	8.2		17	77	17	94
				06.08.2020 07:50	1900-08-06 07:52:09	7.5		17	77	16	100
				06.08.2020 07:20	1900-08-06 07:21:10	7.2		16	83	17	94
				06.08.2020 06:50	1900-08-06 06:50:11	6.5		16	83	17	94
				06.08.2020 06:20	1900-08-06 06:19:12	6.2		16	83	17	94
				06.08.2020 05:50	1900-08-06 05:48:13	5.5		16	77	17	94
				06.08.2020 05:20	1900-08-06 05:17:14	5.2		16	77	17	94
				06.08.2020 04:50	1900-08-06 04:46:15	4.5		24	57	17	94
				06.08.2020 04:20	1900-08-06 04:15:17	4.2		23	61	18	94
				06.08.2020 03:50	1900-08-06 03:44:18	3.5		23	53	19	88
				06.08.2020 03:20	1900-08-06 03:13:19	3.2		23	50	20	83
				06.08.2020 02:50	1900-08-06 02:42:20	2.5		23	50	20	88
				06.08.2020 01:50	1900-08-06 02:11:21	1.5		22	53	20	88
				06.08.2020 01:20	1900-08-06 01:40:22	1.2		22	53	20	88
				06.08.2020 00:50	1900-08-06 01:09:23	0.5		22	50	20	88
				06.08.2020 00:20	1900-08-06 00:38:24	0.2		21	53	22	78
				05.08.2020 23:50	1900-08-06 00:07:26	23.5		22	53	21	83
				05.08.2020 23:20	1900-08-05 23:36:27	23.2		21	57	22	78
				05.08.2020 22:50	1900-08-05 23:05:28	22.5		22	53	21	78
				05.08.2020 22:20	1900-08-05 22:34:29	22.2		21	60	22	78
				05.08.2020 21:50	1900-08-05 22:03:30	21.5		23	61	21	83
				05.08.2020 21:20	1900-08-05 21:32:31	21.2		24	57	22	78
				05.08.2020 20:50	1900-08-05 21:01:32	20.5		27	48	21	83
				05.08.2020 20:20	1900-08-05 20:30:34	20.2		27	45	21	83
				05.08.2020 19:50	1900-08-05 19:59:35	19.5		29	37	20	88
				05.08.2020 19:20	1900-08-05 19:28:36	19.2		30	35	20	88
				05.08.2020 18:50	1900-08-05 18:57:37	18.5		31	31	19	88
				05.08.2020 18:20	1900-08-05 18:26:38	18.2		31	35	19	88
				05.08.2020 17:50	1900-08-05 17:55:39	17.5		32	31	18	94
				05.08.2020 17:20	1900-08-05 17:24:40	17.2		33	30	18	94
				05.08.2020 16:50	1900-08-05 16:53:42	16.5		33	30	18	100
				05.08.2020 16:20	1900-08-05 16:22:43	16.2		34	32	18	94
				05.08.2020 15:50	1900-08-05 15:51:44	15.5		33	32	17	100
				05.08.2020 15:20	1900-08-05 15:20:45	15.2		34	26	17	100
				05.08.2020 14:50	1900-08-05 14:49:46	14.5		34	24	17	100
				05.08.2020 14:20	1900-08-05 14:18:47	14.2		34	26	17	100
				05.08.2020 13:50	1900-08-05 13:47:48	13.5		34	26	17	100
				05.08.2020 13:20	1900-08-05 13:16:49	13.2		34	28	17	100
				05.08.2020 12:50	1900-08-05 12:45:51	12.5		34	28	17	100
				05.08.2020 12:20	1900-08-05 12:14:52	12.2		33	36	17	100
				05.08.2020 11:50	1900-08-05 11:43:53	11.5		32	49	17	100
				05.08.2020 11:20	1900-08-05 11:12:54	11.2		31	49	17	100
				05.08.2020 10:50	1900-08-05 10:41:55	10.5		30	55	17	100
				05.08.2020 10:20	1900-08-05 10:10:56	10.2		29	55	17	100
				05.08.2020 09:50	1900-08-05 09:39:57	9.5		28	58	17	100
				05.08.2020 09:20	1900-08-05 09:08:59	9.2		28	58	17	100
				05.08.2020 08:50	1900-08-05 08:38:00	8.5		28	51	17	100
				05.08.2020 08:20	1900-08-05 08:07:01	8.2		27	54	17	100
				05.08.2020 07:50	1900-08-05 07:36:02	7.5		27	54	18	94
				05.08.2020 07:20	1900-08-05 07:05:03	7.2		26	61	17	100
				05.08.2020 06:50	1900-08-05 06:34:04	6.5		25	65	17	100
				05.08.2020 06:20	1900-08-05 06:03:05	6.2		25	61	17	100
				05.08.2020 05:50	1900-08-05 05:32:07	5.5		25	54	17	100
				05.08.2020 05:20	1900-08-05 05:01:08	5.2		25	54	17	100
				05.08.2020 04:50	1900-08-05 04:30:09	4.5		24	54	17	100
				05.08.2020 04:20	1900-08-05 03:59:10	4.2		22	50	18	94
				05.08.2020 03:50	1900-08-05 03:28:11	3.5		22	50	18	94
				05.08.2020 03:20	1900-08-05 02:57:12	3.2		22	53	19	88
				05.08.2020 02:50	1900-08-05 02:26:13	2.5		21	57	20	83
				05.08.2020 02:20	1900-08-05 01:55:14	2.2		21	53	21	78
				05.08.2020 01:50	1900-08-05 01:24:16	1.5		20	53	21	78
				05.08.2020 01:20	1900-08-05 00:53:17	1.2		20	49	22	73
				05.08.2020 00:20	1900-08-05 00:22:18	0.2		20	49	21	78
				04.08.2020 23:50	1900-08-04 23:51:19	23.5		19	52	21	78
				04.08.2020 23:20	1900-08-04 23:20:20	23.2		20	49	21	78
				04.08.2020 22:50	1900-08-04 22:49:21	22.5		19	52	23	69
				04.08.2020 22:20	1900-08-04 22:18:22	22.2		18	56	23	69
				04.08.2020 21:50	1900-08-04 21:47:24	21.5		19	56	22	73
				04.08.2020 21:20	1900-08-04 21:16:25	21.2		20	49	22	73
				04.08.2020 20:50	1900-08-04 20:45:26	20.5		21	46	21	78
				04.08.2020 20:20	1900-08-04 20:14:27	20.2		22	44	22	73
				04.08.2020 19:50	1900-08-04 19:43:28	19.5		23	41	23	69
				04.08.2020 19:20	1900-08-04 19:12:29	19.2		23	38	23	69
				04.08.2020 18:50	1900-08-04 18:41:30	18.5		23	38	23	69
				04.08.2020 18:20	1900-08-04 18:10:32	18.2		24	34	23	69
				04.08.2020 17:50	1900-08-04 17:39:33	17.5		25	32	22	69
				04.08.2020 17:20	1900-08-04 17:08:34	17.2		25	30	21	73
				04.08.2020 16:50	1900-08-04 16:37:35	16.5		26	26	21	78
				04.08.2020 16:20	1900-08-04 16:06:36	16.2		26	28	20	78
				04.08.2020 15:50	1900-08-04 15:35:37	15.5		27	26	19	83
				04.08.2020 15:20	1900-08-04 15:04:38	15.2		26	30	18	88
				04.08.2020 14:50	1900-08-04 14:33:39	14.5		26	28	17	94
				04.08.2020 14:20	1900-08-04 14:02:41	14.2		27	21	15	94
				04.08.2020 13:50	1900-08-04 13:31:42	13.5		28	17	14	100
				04.08.2020 13:20	1900-08-04 13:00:43	13.2		28	19	15	94
				04.08.2020 12:50	1900-08-04 12:29:44	12.5		27	20	14	100
				04.08.2020 12:20	1900-08-04 11:58:45	12.2		27	21	14	94
				04.08.2020 11:50	1900-08-04 11:27:46	11.5		26	26	14	100
				04.08.2020 10:50	1900-08-04 10:56:47	10.5		25	32	14	100
				04.08.2020 10:20	1900-08-04 10:25:49	10.2		25	32	15	94
				04.08.2020 09:50	1900-08-04 09:54:50	9.5		24	34	15	94
				04.08.2020 09:20	1900-08-04 09:23:51	9.2		23	41	15	94
				04.08.2020 08:50	1900-08-04 08:52:52	8.5		22	47	15	94
				04.08.2020 08:20	1900-08-04 08:21:53	8.2		22	47	15	94
				04.08.2020 07:50	1900-08-04 07:50:54	7.5		21	53	15	94
				04.08.2020 07:20	1900-08-04 07:19:55	7.2		21	50	16	94
				04.08.2020 06:50	1900-08-04 06:48:57	6.5		21	50	16	94
				04.08.2020 06:20	1900-08-04 06:17:58	6.2		20	53	16	94
				04.08.2020 05:50	1900-08-04 05:46:59	5.5		19	52	17	88
				04.08.2020 05:20	1900-08-04 05:16:00	5.2		19	52	17	88
				04.08.2020 04:50	1900-08-04 04:45:01	4.5		19	52	17	88
				04.08.2020 04:20	1900-08-04 04:14:02	4.2		18	56	17	88
				04.08.2020 03:50	1900-08-04 03:43:03	3.5		16	77	18	83
				04.08.2020 03:20	1900-08-04 03:12:04	3.2		16	77	19	78
				04.08.2020 02:50	1900-08-04 02:41:06	2.5		16	77	20	73
				04.08.2020 02:20	1900-08-04 02:10:07	2.2		15	82	21	69
				04.08.2020 01:50	1900-08-04 01:39:08	1.5		15	82	22	65
				04.08.2020 01:20	1900-08-04 01:08:09	1.2		15	82	22	65
				04.08.2020 00:20	1900-08-04 00:37:10	0.2		14	88	23	61
				03.08.2020 23:50	1900-08-04 00:06:11	23.5		15	82	23	61
				03.08.2020 23:20	1900-08-03 23:35:12	23.2		15	82	24	57
				03.08.2020 22:50	1900-08-03 23:04:14	22.5		14	88	24	61
				03.08.2020 22:20	1900-08-03 22:33:15	22.2		14	88	23	69
				03.08.2020 21:50	1900-08-03 22:02:16	21.5		14	88	23	69
				03.08.2020 21:20	1900-08-03 21:31:17	21.2		14	88	24	61
				03.08.2020 20:50	1900-08-03 21:00:18	20.5		15	82	24	61
				03.08.2020 20:20	1900-08-03 20:29:19	20.2		16	83	25	57
				03.08.2020 19:50	1900-08-03 19:58:20	19.5		18	78	24	65
				03.08.2020 19:20	1900-08-03 19:27:21	19.2		19	68	23	69
				03.08.2020 18:50	1900-08-03 18:56:23	18.5		21	60	23	69
				03.08.2020 18:20	1900-08-03 18:25:24	18.2		22	53	21	78
				03.08.2020 17:50	1900-08-03 17:54:25	17.5		23	50	22	69
				03.08.2020 17:20	1900-08-03 17:23:26	17.2		23	50	20	78
				03.08.2020 16:50	1900-08-03 16:52:27	16.5		23	47	21	73
				03.08.2020 16:20	1900-08-03 16:21:28	16.2		23	47	22	73
				03.08.2020 15:50	1900-08-03 15:50:29	15.5		23	50	20	83
				03.08.2020 15:20	1900-08-03 15:19:31	15.2		23	50	18	88
				03.08.2020 14:50	1900-08-03 14:48:32	14.5		23	50	18	100
				03.08.2020 14:20	1900-08-03 14:17:33	14.2		23	50	16	100
				03.08.2020 13:50	1900-08-03 13:46:34	13.5		23	50	15	100
				03.08.2020 13:20	1900-08-03 13:15:35	13.2		23	44	15	94
				03.08.2020 12:50	1900-08-03 12:44:36	12.5		23	44	14	100
				03.08.2020 12:20	1900-08-03 12:13:37	12.2		23	44	14	94
				03.08.2020 11:50	1900-08-03 11:42:39	11.5		22	50	13	100
				03.08.2020 11:20	1900-08-03 11:11:40	11.2		21	53	14	100
				03.08.2020 10:50	1900-08-03 10:40:41	10.5		20	56	14	94
				03.08.2020 10:20	1900-08-03 10:09:42	10.2		20	53	14	100
				03.08.2020 09:50	1900-08-03 09:38:43	9.5		20	49	15	94
				03.08.2020 09:20	1900-08-03 09:07:44	9.2		20	49	15	100
				03.08.2020 08:50	1900-08-03 08:36:45	8.5		19	56	16	88
				03.08.2020 08:20	1900-08-03 08:05:46	8.2		19	60	16	94
				03.08.2020 07:50	1900-08-03 07:34:48	7.5		19	60	16	94
				03.08.2020 07:20	1900-08-03 07:03:49	7.2		19	64	16	94
				03.08.2020 06:50	1900-08-03 06:32:50	6.5		18	68	16	94
				03.08.2020 06:20	1900-08-03 06:01:51	6.2		17	73	16	94
				03.08.2020 05:50	1900-08-03 05:30:52	5.5		17	73	17	88
				03.08.2020 05:20	1900-08-03 04:59:53	5.2		16	77	17	88
				03.08.2020 04:50	1900-08-03 04:28:54	4.5		16	77	17	88
				03.08.2020 04:20	1900-08-03 03:57:56	4.2		17	64	18	88
				03.08.2020 03:50	1900-08-03 03:26:57	3.5		24	54	18	88
				03.08.2020 02:50	1900-08-03 02:55:58	2.5		24	54	19	83
				03.08.2020 02:20	1900-08-03 02:24:59	2.2		23	57	20	78
				03.08.2020 01:50	1900-08-03 01:54:00	1.5		22	57	20	78
				03.08.2020 00:50	1900-08-03 01:23:01	0.5		22	57	20	78
				03.08.2020 00:20	1900-08-03 00:52:02	0.2		22	57	21	73
				02.08.2020 23:50	1900-08-03 00:21:04	23.5		22	57	22	69
				02.08.2020 23:20	1900-08-02 23:50:05	23.2		24	47	23	65
				02.08.2020 22:50	1900-08-02 23:19:06	22.5		24	47	22	69
				02.08.2020 22:20	1900-08-02 22:48:07	22.2		27	34	23	65
				02.08.2020 21:50	1900-08-02 22:17:08	21.5		29	31	24	61
				02.08.2020 21:20	1900-08-02 21:46:09	21.2		28	35	25	57
				02.08.2020 20:50	1900-08-02 21:15:10	20.5		30	31	26	54
				02.08.2020 20:20	1900-08-02 20:44:11	20.2		31	29	26	54
				02.08.2020 19:50	1900-08-02 20:13:13	19.5		32	26	25	54
				02.08.2020 19:20	1900-08-02 19:42:14	19.2		33	26	25	57
				02.08.2020 18:50	1900-08-02 19:11:15	18.5		34	24	25	57
				02.08.2020 18:20	1900-08-02 18:40:16	18.2		34	24	26	54
				02.08.2020 17:50	1900-08-02 18:09:17	17.5		35	23	25	57
				02.08.2020 17:20	1900-08-02 17:38:18	17.2		36	22	26	58
				02.08.2020 16:50	1900-08-02 17:07:19	16.5		36	23	25	61
				02.08.2020 16:20	1900-08-02 16:36:21	16.2		37	22	24	65
				02.08.2020 15:50	1900-08-02 16:05:22	15.5		38	20	23	69
				02.08.2020 15:20	1900-08-02 15:34:23	15.2		38	20	24	65
				02.08.2020 14:50	1900-08-02 15:03:24	14.5		38	20	22	69
				02.08.2020 14:20	1900-08-02 14:32:25	14.2		39	20	20	83
				02.08.2020 13:50	1900-08-02 14:01:26	13.5		39	18	19	83
				02.08.2020 13:20	1900-08-02 13:30:27	13.2		39	20	17	94
				02.08.2020 12:50	1900-08-02 12:59:29	12.5		39	20	16	94
				02.08.2020 12:20	1900-08-02 12:28:30	12.2		39	18	15	94
				02.08.2020 11:50	1900-08-02 11:57:31	11.5		38	20	13	100
				02.08.2020 11:20	1900-08-02 11:26:32	11.2		37	24	14	94
				02.08.2020 10:50	1900-08-02 10:55:33	10.5		37	24	14	100
				02.08.2020 10:20	1900-08-02 10:24:34	10.2		36	25	14	100
				02.08.2020 09:50	1900-08-02 09:53:35	9.5		36	25	14	100
				02.08.2020 09:20	1900-08-02 09:22:36	9.2		35	26	15	94
				02.08.2020 08:50	1900-08-02 08:51:38	8.5		34	28	15	94
				02.08.2020 08:20	1900-08-02 08:20:39	8.2		32	36	14	94
				02.08.2020 07:50	1900-08-02 07:49:40	7.5		32	36	16	94
				02.08.2020 07:20	1900-08-02 07:18:41	7.2		31	38	16	94
				02.08.2020 06:50	1900-08-02 06:47:42	6.5		31	31	15	100
				02.08.2020 06:20	1900-08-02 06:16:43	6.2		29	35	16	94
				02.08.2020 05:50	1900-08-02 05:45:44	5.5		28	37	16	94
				02.08.2020 05:20	1900-08-02 05:14:46	5.2		27	42	16	94
				02.08.2020 04:50	1900-08-02 04:43:47	4.5		29	35	16	100
				02.08.2020 03:50	1900-08-02 04:12:48	3.5		17	64	17	94
				02.08.2020 03:20	1900-08-02 03:41:49	3.2		18	52	17	94
				02.08.2020 02:50	1900-08-02 03:10:50	2.5		18	52	17	94
				02.08.2020 02:20	1900-08-02 02:39:51	2.2		18	52	17	94
				02.08.2020 01:50	1900-08-02 02:08:52	1.5		18	52	18	88
				02.08.2020 01:20	1900-08-02 01:37:54	1.2		18	52	18	88
				02.08.2020 00:50	1900-08-02 01:06:55	0.5		18	52	18	94
				02.08.2020 00:20	1900-08-02 00:35:56	0.2		17	59	17	100
				01.08.2020 23:50	1900-08-02 00:04:57	23.5		17	59	18	94
				01.08.2020 23:20	1900-08-01 23:33:58	23.2		17	59	18	94
				01.08.2020 22:50	1900-08-01 23:02:59	22.5		17	59	19	88
				01.08.2020 22:20	1900-08-01 22:32:00	22.2		17	56	18	94
				01.08.2020 21:50	1900-08-01 22:01:01	21.5		17	56	19	88
				01.08.2020 21:20	1900-08-01 21:30:03	21.2		16	59	21	78
				01.08.2020 20:50	1900-08-01 20:59:04	20.5		16	59	20	83
				01.08.2020 20:20	1900-08-01 20:28:05	20.2		17	56	20	83
				01.08.2020 19:50	1900-08-01 19:57:06	19.5		18	56	20	83
				01.08.2020 19:20	1900-08-01 19:26:07	19.2		18	56	20	83
				01.08.2020 18:50	1900-08-01 18:55:08	18.5		19	52	21	78
				01.08.2020 18:20	1900-08-01 18:24:09	18.2		20	49	21	73
				01.08.2020 17:50	1900-08-01 17:53:11	17.5		20	46	21	73
				01.08.2020 17:20	1900-08-01 17:22:12	17.2		19	49	20	73
				01.08.2020 16:50	1900-08-01 16:51:13	16.5		21	43	20	73
				01.08.2020 16:20	1900-08-01 16:20:14	16.2		21	43	21	69
				01.08.2020 15:50	1900-08-01 15:49:15	15.5		21	43	22	65
				01.08.2020 15:20	1900-08-01 15:18:16	15.2		21	40	21	69
				01.08.2020 14:50	1900-08-01 14:47:17	14.5		21	40	20	73
				01.08.2020 14:20	1900-08-01 14:16:19	14.2		22	36	20	73
				01.08.2020 13:50	1900-08-01 13:45:20	13.5		22	36	20	69
				01.08.2020 13:20	1900-08-01 13:14:21	13.2		22	36	19	73
				01.08.2020 12:50	1900-08-01 12:43:22	12.5		22	36	17	83
				01.08.2020 12:20	1900-08-01 12:12:23	12.2		22	33	16	88
				01.08.2020 11:50	1900-08-01 11:41:24	11.5		22	33	15	94
				01.08.2020 11:20	1900-08-01 11:10:25	11.2		21	35	15	94
				01.08.2020 10:50	1900-08-01 10:39:26	10.5		20	40	14	94
				01.08.2020 10:20	1900-08-01 10:08:28	10.2		19	46	15	94
				01.08.2020 09:50	1900-08-01 09:37:29	9.5		18	46	15	94
				01.08.2020 09:20	1900-08-01 09:06:30	9.2		17	49	15	94
				01.08.2020 08:50	1900-08-01 08:35:31	8.5		17	52	16	88
				01.08.2020 08:20	1900-08-01 08:04:32	8.2		16	55	16	88
				01.08.2020 07:50	1900-08-01 07:33:33	7.5		15	59	16	88
				01.08.2020 07:20	1900-08-01 07:02:34	7.2		15	59	16	88
				01.08.2020 06:50	1900-08-01 06:31:36	6.5		14	63	16	88
				01.08.2020 06:20	1900-08-01 06:00:37	6.2		14	63	15	94
				01.08.2020 05:50	1900-08-01 05:29:38	5.5		14	63	16	88
				01.08.2020 05:20	1900-08-01 04:58:39	5.2		15	59	16	88
				01.08.2020 04:50	1900-08-01 04:27:40	4.5		14	63	16	88
				01.08.2020 04:20	1900-08-01 03:56:41	4.2		14	63	16	88
										16	88
										16	88
										16	88
										17	83
										17	83
										18	78
										18	78
										18	78
										19	73
										19	73
										20	73
										21	69
										21	69
										21	69
										22	65
										22	69
										22	65
										23	61
										23	65
										22	69
										24	61
										23	61
										21	73
										20	73
										19	78
										20	78
										19	83
										17	94
										16	100
										16	100
										15	100
										15	100
										15	100
										14	100
										14	100
										14	94
										13	100
										14	100
										14	94
										14	94
										15	100
										16	94
										15	100
										15	94
										15	100
										15	94
										16	94
										15	94
										16	88
										16	94
										17	88
										17	88
										17	88
										18	83
										18	88
										19	83
										19	83
										20	78
										21	73
										20	78
										21	73
										21	73
										21	73
										21	78
										21	78
										21	73
										21	73
										21	73
										21	78
										21	78
										21	78
										21	78
										20	88
										19	88
										18	100
										18	100
										17	100
										17	100
										17	100
										17	100
										17	100
										17	100
										17	100
										17	100
										17	100
										17	100
										17	100
										17	100
										17	100
										17	100
										17	100
										17	100
										17	100
										17	100

### Sheet: vitD severity
D	90-D	exp	powe-exp	experi	diff2						x	y	D	odds				D	gauss	k(D) x gauss			dec [%]	26	std[%]	25
90	0	1	1	1			b	0.00069			163	498	90	1				0	0.0125153	0.0315282
80	10	1.05127	1.02785				c	1.6			393	454	63.1387	1.13415				1	0.0142609	0.0353422			D(0) [nmol/L]	90
70	20	1.10517	1.08684								610	351	37.7956	1.44817				2	0.0162179	0.0395439			D(Oct)	66.6	std	22.5
63.1387	26.8613	1.14374	1.14281	1.13415	7.50803e-05		chi2	0.00128852			822	161	13.0365	2.02744				3	0.018407	0.0441626
60	30	1.16183	1.1727															4	0.0208504	0.0492289
50	40	1.2214	1.28715															5	0.0235716	0.0547742			k(oct)=	1.18403
40	50	1.28403	1.4344															6	0.0265953	0.0608308
37.7956	52.2044	1.29826	1.47186	1.44817	0.00056121		b	0.005										7	0.0299476	0.0674313			gauss integ	56.2792
30	60	1.34986	1.62083															8	0.0336559	0.0746089
20	70	1.41907	1.85526															9	0.0377489	0.082397			rac(2pi) std	56.3992
13.0365	76.9635	1.46935	2.05298	2.02744	0.000652228													10	0.042256	0.0908289
10	80	1.49182	2.14949															11	0.0472079	0.0999375
																		12	0.052636	0.109755
																		13	0.0585724	0.120314
																		14	0.0650498	0.131643
																		15	0.0721009	0.143771
																		16	0.0797586	0.156726
																		17	0.0880555	0.17053
																		18	0.0970237	0.185207
																		19	0.106694	0.200774
																		20	0.117097	0.217246
																		21	0.128261	0.234634
																		22	0.140212	0.252944
																		23	0.152973	0.272178
																		24	0.166567	0.292334
																		25	0.181011	0.313401
																		26	0.19632	0.335364
																		27	0.212503	0.358204
																		28	0.229566	0.381893
																		29	0.24751	0.406397
																		30	0.266329	0.431674
																		31	0.286014	0.457678
																		32	0.306548	0.484353
																		33	0.327908	0.511639
																		34	0.350064	0.539466
																		35	0.372979	0.567759
																		36	0.396611	0.596437
																		37	0.420907	0.62541
																		38	0.44581	0.654586
																		39	0.471255	0.683863
																		40	0.497169	0.713139
																		41	0.523473	0.742303
																		42	0.550081	0.771243
																		43	0.576901	0.799842
																		44	0.603835	0.827982
																		45	0.630779	0.855544
																		46	0.657625	0.882406
																		47	0.68426	0.908448
																		48	0.710569	0.93355
																		49	0.736434	0.957595
																		50	0.761734	0.980468
																		51	0.786348	1.00206
																		52	0.810156	1.02226
																		53	0.833038	1.04097
																		54	0.854875	1.0581
																		55	0.875554	1.07355
																		56	0.894963	1.08726
																		57	0.912997	1.09914
																		58	0.929557	1.10915
																		59	0.94455	1.11722
																		60	0.95789	1.12332
																		61	0.969502	1.12741
																		62	0.979318	1.12948
																		63	0.987282	1.12952
																		64	0.993346	1.12753
																		65	0.997475	1.12353
																		66	0.999645	1.11753
																		67	0.999842	1.10958
																		68	0.998066	1.09972
																		69	0.994327	1.088
																		70	0.988648	1.0745
																		71	0.981061	1.05928
																		72	0.971611	1.04243
																		73	0.960353	1.02403
																		74	0.947353	1.00419
																		75	0.932684	0.98301
																		76	0.91643	0.960589
																		77	0.898683	0.937043
																		78	0.879541	0.912487
																		79	0.859107	0.887038
																		80	0.837492	0.860817
																		81	0.81481	0.833941
																		82	0.791178	0.806533
																		83	0.766715	0.778711
																		84	0.741543	0.750593
																		85	0.715782	0.722297
																		86	0.689552	0.693938
																		87	0.662972	0.665631
																		88	0.636159	0.637491
																		89	0.609226	0.609647
																		90	0.582282	0.582282
																		91	0.555432	0.555432
																		92	0.528774	0.528774
																		93	0.502402	0.502402
																		94	0.476403	0.476403
																		95	0.450858	0.450858
																		96	0.425841	0.425841
																		97	0.401419	0.401419
																		98	0.37765	0.37765
																		99	0.354588	0.354588
																		100	0.332277	0.332277
																		101	0.310755	0.310755
																		102	0.290054	0.290054
																		103	0.270197	0.270197
																		104	0.251204	0.251204
																		105	0.233084	0.233084
																		106	0.215845	0.215845
																		107	0.199486	0.199486
																		108	0.184004	0.184004
																		109	0.169388	0.169388
																		110	0.155625	0.155625
																		111	0.142698	0.142698
																		112	0.130587	0.130587
																		113	0.119268	0.119268
																		114	0.108715	0.108715
																		115	0.0989006	0.0989006
																		116	0.0897945	0.0897945
																		117	0.0813658	0.0813658
																		118	0.0735829	0.0735829
																		119	0.066413	0.066413
																		120	0.0598236	0.0598236
																		121	0.0537816	0.0537816
																		122	0.0482544	0.0482544
																		123	0.0432098	0.0432098
																		124	0.0386162	0.0386162
																		125	0.0344428	0.0344428
																		126	0.0306599	0.0306599
																		127	0.0272386	0.0272386
																		128	0.0241513	0.0241513
																		129	0.0213717	0.0213717
																		130	0.0188746	0.0188746
																		131	0.0166365	0.0166365
																		132	0.0146348	0.0146348
																		133	0.0128485	0.0128485
																		134	0.011258	0.011258
																		135	0.00984492	0.00984492
																		136	0.00859221	0.00859221
																		137	0.00748411	0.00748411
																		138	0.00650605	0.00650605
																		139	0.00564465	0.00564465
																		140	0.00488763	0.00488763
																		141	0.00422379	0.00422379
																		142	0.00364291	0.00364291
																		143	0.00313571	0.00313571
																		144	0.00269381	0.00269381
																		145	0.00230961	0.00230961
																		146	0.0019763	0.0019763
																		147	0.00168776	0.00168776
																		148	0.00143849	0.00143849
																		149	0.00122363	0.00122363

### Sheet: austria
Jeu de données x	Jeu de données y	fit	mono exp	diff	W		a0	5.69476e-13												Austria	1900-10-02 06:09:34	1900-10-16 06:09:34				# Weather station Vienna (airport), Austria, METAR=LOWW,selection from 01.08.2020 till 27.11.2020, all days
0	0	0.18995	0.18995	0	0		N	0.18995													8	20			336	# Encoding: UTF-8
1	0	0.195824	0.195824	0	0		alpha	0.0304565													4467		23786		335	# The data is provided by the website "Reliable Prognosis", rp5.ru
2	0	0.20188	0.20188	0	0		beta-alpha	0.00305126												<temp>	13.3343	<hum>	71.003			# If you use the data, please indicate the name of the website.
3	0	0.208123	0.208123	0	0		tc	297.457		24.4567																# For meteorological parameters see the address http://rp5.ru/metar.php?metar=LOWW&lang=en
4	0	0.214559	0.214559	0	0																2020-01-01					#
5	0	0.221195	0.221195	0	0		gama	0.252													date	day	hour dec	hour	one	Local time in Vienna (airport)	T	P0	P	U	DD	Ff	ff10	WW	W'W'	c	VV	Td
6	0	0.228035	0.228035	0	0		chi2	1.36018e+07													1900-11-27	27.11.2020	14.3333	14:20	1	27.11.2020 14:20	1	750	767.3	87	variable wind direction	1				Overcast (100%) 150 m	6	-1
7	0	0.235087	0.235087	0	0																1900-11-27	27.11.2020	13.8333	13:50	1	27.11.2020 13:50	1	750	767.3	93	variable wind direction	1		Mist		Overcast (100%) 150 m	4.5	0
8	0	0.242357	0.242357	0	0																1900-11-27	27.11.2020	13.3333	13:20	1	27.11.2020 13:20	1	750	767.3	93	variable wind direction	1		Mist		Few clouds (10-30%) 120 m, overcast (100%) 210 m	5	0
9	0	0.249852	0.249852	0	0		beta/alpha	1.10018													1900-11-27	27.11.2020	12.8333	12:50	1	27.11.2020 12:50	1	750.8	768.1	93	variable wind direction	1		Mist		Few clouds (10-30%) 120 m, overcast (100%) 210 m	3.9	0
10	0	0.257579	0.257579	0	0																1900-11-27	27.11.2020	12.3333	12:20	1	27.11.2020 12:20	1	750.8	768.1	87	variable wind direction	1		Mist		Scattered clouds (40-50%) 120 m, overcast (100%) 180 m	3.5	-1
11	0	0.265544	0.265544	0	0																1900-11-27	27.11.2020	11.8333	11:50	1	27.11.2020 11:50	1	750.8	768.1	87	Wind blowing from the east-southeast	2		Mist		Scattered clouds (40-50%) 120 m, overcast (100%) 180 m	3.9	-1
12	0	0.273756	0.273756	0	0																1900-11-27	27.11.2020	11.3333	11:20	1	27.11.2020 11:20	0	750.7	768.1	93	variable wind direction	1		Mist		Scattered clouds (40-50%) 120 m, overcast (100%) 180 m	4.1	-1
13	0	0.282222	0.282222	0	0		thre	260	310												1900-11-27	27.11.2020	10.8333	10:50	1	27.11.2020 10:50	0	750.7	768.1	93	Wind blowing from the south-southeast	2		Mist		Scattered clouds (40-50%) 120 m, overcast (100%) 150 m	4	-1
14	0	0.29095	0.29095	0	0																1900-11-27	27.11.2020	10.3333	10:20	1	27.11.2020 10:20	0	751.5	768.9	93	variable wind direction	1		Mist		Overcast (100%) 120 m	4.2	-1
15	0	0.299948	0.299948	0	0																1900-11-27	27.11.2020	9.83333	09:50	1	27.11.2020 09:50	0	751.5	768.9	93	Wind blowing from the south	2		Mist		Scattered clouds (40-50%) 90 m, overcast (100%) 150 m	4	-1
16	0	0.309223	0.309223	0	0																1900-11-27	27.11.2020	9.33333	09:20	1	27.11.2020 09:20	0	751.5	768.9	93	Wind blowing from the south	2		Mist		Overcast (100%) 150 m	4.7	-1
17	0	0.318786	0.318786	0	0																1900-11-27	27.11.2020	8.83333	08:50	1	27.11.2020 08:50	0	750.7	768.1	93	Wind blowing from the south	2		Mist		Overcast (100%) 150 m	4.2	-1
18	0	0.328645	0.328645	0	0																1900-11-27	27.11.2020	8.33333	08:20	1	27.11.2020 08:20	0	750.7	768.1	93	variable wind direction	1		Mist		Overcast (100%) 150 m	5	-1
19	0	0.338808	0.338808	0	0																1900-11-27	27.11.2020	7.83333	07:50	1	27.11.2020 07:50	0	750.7	768.1	93	Wind blowing from the south-east	2				Overcast (100%) 180 m	6	-1
20	0	0.349286	0.349286	0	0																1900-11-27	27.11.2020	7.33333	07:20	1	27.11.2020 07:20	0	750.7	768.1	87	Wind blowing from the east	2				Overcast (100%) 210 m	7	-2
21	0	0.360087	0.360087	0	0																1900-11-27	27.11.2020	6.83333	06:50	1	27.11.2020 06:50	0	750.7	768.1	87	Wind blowing from the east-southeast	2				Overcast (100%) 210 m	7	-2
22	0	0.371223	0.371223	0	0																1900-11-27	27.11.2020	6.33333	06:20	1	27.11.2020 06:20	0	750.7	768.1	87	Wind blowing from the east-southeast	2				Overcast (100%) 240 m	7	-2
23	0	0.382703	0.382703	0	0																1900-11-27	27.11.2020	5.83333	05:50	1	27.11.2020 05:50	0	749.9	767.3	87	Wind blowing from the east-southeast	2				Overcast (100%) 240 m	7	-2
24	0	0.394538	0.394538	0	0																1900-11-27	27.11.2020	5.33333	05:20	1	27.11.2020 05:20	0	749.9	767.3	87	Wind blowing from the east-southeast	2				Overcast (100%) 240 m	7	-2
25	0	0.406739	0.406739	0	0																1900-11-27	27.11.2020	4.83333	04:50	1	27.11.2020 04:50	0	749.9	767.3	87	Wind blowing from the south-east	2				Few clouds (10-30%) 240 m, broken clouds (60-90%) 270 m	8	-2
26	0	0.419318	0.419318	0	0																1900-11-27	27.11.2020	4.33333	04:20	1	27.11.2020 04:20	0	750.7	768.1	87	Wind blowing from the south-east	2				Few clouds (10-30%) 240 m, broken clouds (60-90%) 300 m	8	-2
27	0	0.432285	0.432285	0	0																1900-11-27	27.11.2020	3.83333	03:50	1	27.11.2020 03:50	0	750.7	768.1	87	Wind blowing from the south-southeast	2				Few clouds (10-30%) 240 m, broken clouds (60-90%) 300 m	9	-2
28	0	0.445654	0.445654	0	0																1900-11-27	27.11.2020	3.33333	03:20	1	27.11.2020 03:20	0	750.7	768.1	87	Wind blowing from the south-east	2				Few clouds (10-30%) 270 m, broken clouds (60-90%) 300 m	9	-2
29	0	0.459435	0.459435	0	0																1900-11-27	27.11.2020	2.83333	02:50	1	27.11.2020 02:50	0	750.7	768.1	87	Wind blowing from the south-southeast	2				Few clouds (10-30%) 270 m, broken clouds (60-90%) 300 m	9	-2
30	0	0.473644	0.473644	0	0			austria													1900-11-27	27.11.2020	2.33333	02:20	1	27.11.2020 02:20	0	750.7	768.1	87	variable wind direction	1				Few clouds (10-30%) 270 m, broken clouds (60-90%) 300 m	9	-2
31	0	0.488291	0.488291	0	0																1900-11-27	27.11.2020	1.83333	01:50	1	27.11.2020 01:50	0	750.7	768.1	87	Wind blowing from the south-southeast	2				Few clouds (10-30%) 270 m, broken clouds (60-90%) 330 m	10.0 and more	-2
32	0	0.503391	0.503391	0	0																1900-11-27	27.11.2020	1.33333	01:20	1	27.11.2020 01:20	1	750.8	768.1	81	Wind blowing from the east-southeast	1				Few clouds (10-30%) 270 m, broken clouds (60-90%) 330 m	10.0 and more	-2
33	0	0.518959	0.518959	0	0																1900-11-27	27.11.2020	0.833333	00:50	1	27.11.2020 00:50	1	750.8	768.1	81	Wind blowing from the east	1				Few clouds (10-30%) 270 m, broken clouds (60-90%) 360 m	10.0 and more	-2
34	0	0.535008	0.535008	0	0																1900-11-27	27.11.2020	0.333333	00:20	1	27.11.2020 00:20	1	750.8	768.1	81	variable wind direction	1				Few clouds (10-30%) 270 m, broken clouds (60-90%) 360 m	10.0 and more	-2
35	0	0.551553	0.551553	0	0																1900-11-26	26.11.2020	23.8333	23:50	1	26.11.2020 23:50	1	750.8	768.1	81	Wind blowing from the east-southeast	2				Few clouds (10-30%) 270 m, broken clouds (60-90%) 360 m	9	-2
36	0	0.56861	0.56861	0	0																1900-11-26	26.11.2020	23.3333	23:20	1	26.11.2020 23:20	1	751.6	768.9	81	Wind blowing from the south-southeast	1				Few clouds (10-30%) 270 m, broken clouds (60-90%) 360 m	10.0 and more	-2
37	0	0.586194	0.586194	0	0						manual	2001-01-01	36892								1900-11-26	26.11.2020	22.8333	22:50	1	26.11.2020 22:50	1	751.6	768.9	81	Wind blowing from the south-southeast	2				Few clouds (10-30%) 270 m, broken clouds (60-90%) 330 m	9	-2
38	0	0.604322	0.604322	0	0						287	2001-10-15	37179								1900-11-26	26.11.2020	22.3333	22:20	1	26.11.2020 22:20	1	751.6	768.9	81	Wind blowing from the south-east	1				Few clouds (10-30%) 270 m, broken clouds (60-90%) 360 m	10.0 and more	-2
39	0	0.623011	0.623011	0	0																1900-11-26	26.11.2020	21.8333	21:50	1	26.11.2020 21:50	1	751.6	768.9	81	Wind blowing from the south-east	2				Few clouds (10-30%) 300 m, broken clouds (60-90%) 360 m	10.0 and more	-2
40	0	0.642277	0.642277	0	0							day	wind								1900-11-26	26.11.2020	21.3333	21:20	1	26.11.2020 21:20	1	751.6	768.9	81	Wind blowing from the south-southeast	2				Few clouds (10-30%) 300 m, broken clouds (60-90%) 360 m	10.0 and more	-2
41	0	0.66214	0.66214	0	0							0	-100								1900-11-26	26.11.2020	20.8333	20:50	1	26.11.2020 20:50	1	751.6	768.9	87	Wind blowing from the south-southeast	2				Few clouds (10-30%) 300 m, broken clouds (60-90%) 390 m	10.0 and more	-1
42	0	0.682616	0.682616	0	0							287	-100								1900-11-26	26.11.2020	20.3333	20:20	1	26.11.2020 20:20	1	751.6	768.9	81	variable wind direction	1				Few clouds (10-30%) 300 m, broken clouds (60-90%) 390 m	10.0 and more	-2
43	0	0.703726	0.703726	0	0							287.2	9643								1900-11-26	26.11.2020	19.8333	19:50	1	26.11.2020 19:50	1	751.6	768.9	81	variable wind direction	2				Few clouds (10-30%) 270 m, broken clouds (60-90%) 360 m	10.0 and more	-2
44	0	0.725489	0.725489	0	0							350	9643								1900-11-26	26.11.2020	19.3333	19:20	1	26.11.2020 19:20	1	751.6	768.9	87	Wind blowing from the south-east	1				Few clouds (10-30%) 210 m, scattered clouds (40-50%) 270 m, broken clouds (60-90%) 360 m	9	-1
45	0	0.747925	0.747925	0	0																1900-11-26	26.11.2020	18.8333	18:50	1	26.11.2020 18:50	1	751.6	768.9	87	Wind blowing from the south-east	2				Few clouds (10-30%) 300 m, overcast (100%) 360 m	8	-1
46	0	0.771054	0.771054	0	0																1900-11-26	26.11.2020	18.3333	18:20	1	26.11.2020 18:20	1	751.6	768.9	87	Wind blowing from the south-east	2				Few clouds (10-30%) 240 m, broken clouds (60-90%) 330 m	8	-1
47	0	0.794899	0.794899	0	0																1900-11-26	26.11.2020	17.8333	17:50	1	26.11.2020 17:50	1	751.6	768.9	87	Wind blowing from the south	2				Few clouds (10-30%) 240 m, broken clouds (60-90%) 300 m	8	-1
48	0	0.819482	0.819482	0	0																1900-11-26	26.11.2020	17.3333	17:20	1	26.11.2020 17:20	1	751.6	768.9	87	Wind blowing from the south	2				Few clouds (10-30%) 240 m, overcast (100%) 300 m	8	-1
49	0	0.844824	0.844824	0	0																1900-11-26	26.11.2020	16.8333	16:50	1	26.11.2020 16:50	1	751.6	768.9	87	Wind blowing from the south-southwest	2				Few clouds (10-30%) 210 m, broken clouds (60-90%) 270 m	7	-1
50	0	0.87095	0.87095	0	0																1900-11-26	26.11.2020	16.3333	16:20	1	26.11.2020 16:20	1	751.6	768.9	87	variable wind direction	1				Broken clouds (60-90%) 240 m	7	-1
51	0	0.897884	0.897884	0	0																1900-11-26	26.11.2020	15.8333	15:50	1	26.11.2020 15:50	1	751.6	768.9	87	Wind blowing from the south-west	2				Few clouds (10-30%) 210 m, overcast (100%) 240 m	7	-1
52	0	0.925651	0.925651	0	0																1900-11-26	26.11.2020	15.3333	15:20	1	26.11.2020 15:20	1	751.6	768.9	87	variable wind direction	1				Few clouds (10-30%) 180 m, overcast (100%) 210 m	7	-1
53	0	0.954277	0.954277	0	0																1900-11-26	26.11.2020	14.8333	14:50	1	26.11.2020 14:50	1	751.6	768.9	87	variable wind direction	1				Few clouds (10-30%) 180 m, overcast (100%) 210 m	7	-1
54	0	0.983788	0.983788	0	0																1900-11-26	26.11.2020	14.3333	14:20	1	26.11.2020 14:20	1	751.6	768.9	87	variable wind direction	1				Few clouds (10-30%) 180 m, overcast (100%) 210 m	7	-1
55	0	1.01421	1.01421	0	0																1900-11-26	26.11.2020	13.8333	13:50	1	26.11.2020 13:50	1	751.6	768.9	87	Wind blowing from the east-southeast	2				Few clouds (10-30%) 180 m, overcast (100%) 210 m	7	-1
56	2	1.04558	1.04558	0	0																1900-11-26	26.11.2020	13.3333	13:20	1	26.11.2020 13:20	1	751.6	768.9	87	variable wind direction	1				Few clouds (10-30%) 180 m, overcast (100%) 210 m	7	-1
57	0	1.07791	1.07791	0	0																1900-11-26	26.11.2020	12.8333	12:50	1	26.11.2020 12:50	1	751.6	768.9	87	variable wind direction	1				Scattered clouds (40-50%) 180 m, overcast (100%) 210 m	7	-1
58	3	1.11125	1.11125	0	0																1900-11-26	26.11.2020	12.3333	12:20	1	26.11.2020 12:20	1	751.6	768.9	87	variable wind direction	1				Scattered clouds (40-50%) 180 m, overcast (100%) 210 m	6	-1
59	2	1.14561	1.14561	0	0																1900-11-26	26.11.2020	11.8333	11:50	1	26.11.2020 11:50	1	752.2	769.6	87	Wind blowing from the south-east	2				Overcast (100%) 180 m	6	-1
60	3	1.18104	1.18104	0	0																1900-11-26	26.11.2020	11.3333	11:20	1	26.11.2020 11:20	1	752.2	769.6	87	Wind blowing from the east-southeast	2				Overcast (100%) 180 m	6	-1
61	4	1.21756	1.21756	0	0																1900-11-26	26.11.2020	10.8333	10:50	1	26.11.2020 10:50	1	752.2	769.6	87	Wind blowing from the south-east	3				Few clouds (10-30%) 150 m, overcast (100%) 180 m	6	-1
62	4	1.25522	1.25522	0	0																1900-11-26	26.11.2020	10.3333	10:20	1	26.11.2020 10:20	1	752.2	769.6	87	variable wind direction	1				Few clouds (10-30%) 150 m, overcast (100%) 180 m	6	-1
63	6	1.29403	1.29403	0	0																1900-11-26	26.11.2020	9.83333	09:50	1	26.11.2020 09:50	1	752.2	769.6	93	Wind blowing from the east-southeast	2				Few clouds (10-30%) 150 m, overcast (100%) 180 m	6	0
64	5	1.33405	1.33405	0	0																1900-11-26	26.11.2020	9.33333	09:20	1	26.11.2020 09:20	1	752.2	769.6	93	Wind blowing from the south	2				Few clouds (10-30%) 150 m, overcast (100%) 180 m	6	0
65	12	1.37531	1.37531	0	0																1900-11-26	26.11.2020	8.83333	08:50	1	26.11.2020 08:50	1	752.2	769.6	87	Wind blowing from the south-southeast	2				Few clouds (10-30%) 150 m, overcast (100%) 180 m	6	-1
66	33	1.41784	1.41784	0	0																1900-11-26	26.11.2020	8.33333	08:20	1	26.11.2020 08:20	1	752.2	769.6	87	Wind blowing from the south	2				Few clouds (10-30%) 150 m, overcast (100%) 180 m	6	-1
67	25	1.46169	1.46169	0	0																1900-11-26	26.11.2020	7.83333	07:50	1	26.11.2020 07:50	1	752.2	769.6	87	Wind blowing from the south-southeast	2				Few clouds (10-30%) 150 m, overcast (100%) 180 m	6	-1
68	3	1.50689	1.50689	0	0																1900-11-26	26.11.2020	7.33333	07:20	1	26.11.2020 07:20	1	751.6	768.9	87	Wind blowing from the south-southeast	2				Few clouds (10-30%) 150 m, overcast (100%) 180 m	6	-1
69	29	1.55349	1.55349	0	0																1900-11-26	26.11.2020	6.83333	06:50	1	26.11.2020 06:50	1	751.6	768.9	93	Wind blowing from the south-east	2				Few clouds (10-30%) 150 m, broken clouds (60-90%) 180 m	6	0
70	51	1.60153	1.60153	0	0																1900-11-26	26.11.2020	6.33333	06:20	1	26.11.2020 06:20	1	751.6	768.9	87	Wind blowing from the east-southeast	2				Few clouds (10-30%) 150 m, broken clouds (60-90%) 180 m	6	-1
71	64	1.65106	1.65106	0	0																1900-11-26	26.11.2020	5.83333	05:50	1	26.11.2020 05:50	1	751.6	768.9	93	Wind blowing from the south-east	3				Broken clouds (60-90%) 180 m	6	0
72	115	1.70212	1.70212	0	0																1900-11-26	26.11.2020	5.33333	05:20	1	26.11.2020 05:20	1	751.6	768.9	93	Wind blowing from the south-east	2				Few clouds (10-30%) 150 m, broken clouds (60-90%) 180 m	6	0
73	143	1.75475	1.75475	0	0																1900-11-26	26.11.2020	4.83333	04:50	1	26.11.2020 04:50	1	751.6	768.9	87	Wind blowing from the south-east	2				Broken clouds (60-90%) 180 m	6	-1
74	151	1.80902	1.80902	0	0																1900-11-26	26.11.2020	4.33333	04:20	1	26.11.2020 04:20	1	751.6	768.9	87	Wind blowing from the south-southeast	2				Overcast (100%) 210 m	7	-1
75	205	1.86496	1.86496	0	0																1900-11-26	26.11.2020	3.83333	03:50	1	26.11.2020 03:50	1	751.6	768.9	87	Wind blowing from the south-east	3				Broken clouds (60-90%) 210 m	7	-1
76	156	1.92264	1.92264	0	0																1900-11-26	26.11.2020	3.33333	03:20	1	26.11.2020 03:20	1	751.6	768.9	87	Wind blowing from the south-east	4				Few clouds (10-30%) 180 m, broken clouds (60-90%) 210 m	7	-1
77	316	1.9821	1.9821	0	0																1900-11-26	26.11.2020	2.83333	02:50	1	26.11.2020 02:50	1	751.6	768.9	93	Wind blowing from the south-east	4				Few clouds (10-30%) 180 m, broken clouds (60-90%) 210 m	7	0
78	314	2.04339	2.04339	0	0																1900-11-26	26.11.2020	2.33333	02:20	1	26.11.2020 02:20	1	751.6	768.9	93	Wind blowing from the south-east	4				Few clouds (10-30%) 180 m, broken clouds (60-90%) 210 m, broken clouds (60-90%) 240 m	7	0
79	550	2.10658	2.10658	0	0																1900-11-26	26.11.2020	1.83333	01:50	1	26.11.2020 01:50	1	751.6	768.9	87	Wind blowing from the south-southeast	5				Few clouds (10-30%) 210 m, broken clouds (60-90%) 240 m	7	-1
80	453	2.17173	2.17173	0	0																1900-11-26	26.11.2020	1.33333	01:20	1	26.11.2020 01:20	1	751.6	768.9	93	Wind blowing from the south-east	4				Few clouds (10-30%) 180 m, broken clouds (60-90%) 240 m	7	0
81	375	2.23889	2.23889	0	0																1900-11-26	26.11.2020	0.833333	00:50	1	26.11.2020 00:50	1	751.6	768.9	93	Wind blowing from the south-east	4				Few clouds (10-30%) 210 m, broken clouds (60-90%) 240 m	7	0
82	607	2.30813	2.30813	0	0																1900-11-26	26.11.2020	0.333333	00:20	1	26.11.2020 00:20	1	751.6	768.9	93	Wind blowing from the south-east	4				Few clouds (10-30%) 210 m, broken clouds (60-90%) 240 m	7	0
83	855	2.37951	2.37951	0	0																1900-11-25	25.11.2020	23.8333	23:50	1	25.11.2020 23:50	1	751.6	768.9	93	Wind blowing from the south-east	5				Few clouds (10-30%) 210 m, broken clouds (60-90%) 240 m, broken clouds (60-90%) 300 m	7	0
84	796	2.45309	2.45309	0	0																1900-11-25	25.11.2020	23.3333	23:20	1	25.11.2020 23:20	2	751.6	768.9	87	Wind blowing from the south-east	5				Few clouds (10-30%) 180 m, broken clouds (60-90%) 210 m	7	0
85	606	2.52896	2.52896	0	0																1900-11-25	25.11.2020	22.8333	22:50	1	25.11.2020 22:50	2	751.6	768.9	87	Wind blowing from the south-east	4				Few clouds (10-30%) 210 m, broken clouds (60-90%) 240 m, broken clouds (60-90%) 330 m	7	0
86	1141	2.60716	2.60716	0	0																1900-11-25	25.11.2020	22.3333	22:20	1	25.11.2020 22:20	2	751.6	768.9	87	Wind blowing from the south-southeast	5				Broken clouds (60-90%) 270 m	7	0
87	668	2.68779	2.68779	0	0																1900-11-25	25.11.2020	21.8333	21:50	1	25.11.2020 21:50	2	751.6	768.9	87	Wind blowing from the south-southeast	5				Broken clouds (60-90%) 270 m	7	0
88	594	2.77091	2.77091	0	0																1900-11-25	25.11.2020	21.3333	21:20	1	25.11.2020 21:20	2	751.6	768.9	87	Wind blowing from the south-southeast	5				Few clouds (10-30%) 270 m, broken clouds (60-90%) 330 m	9	0
89	522	2.8566	2.8566	0	0																1900-11-25	25.11.2020	20.8333	20:50	1	25.11.2020 20:50	2	751.6	768.9	81	Wind blowing from the south-southeast	5				Few clouds (10-30%) 240 m, broken clouds (60-90%) 330 m	10.0 and more	-1
90	805	2.94494	2.94494	0	0																1900-11-25	25.11.2020	20.3333	20:20	1	25.11.2020 20:20	2	751.6	768.9	81	Wind blowing from the south-southeast	4				Few clouds (10-30%) 240 m, broken clouds (60-90%) 300 m	10.0 and more	-1
91	564	3.03601	3.03601	0	0																1900-11-25	25.11.2020	19.8333	19:50	1	25.11.2020 19:50	2	751.6	768.9	81	Wind blowing from the south	6				Few clouds (10-30%) 240 m, broken clouds (60-90%) 300 m	10.0 and more	-1
92	529	3.1299	3.1299	0	0																1900-11-25	25.11.2020	19.3333	19:20	1	25.11.2020 19:20	2	751.6	768.9	81	Wind blowing from the south-southeast	6				Few clouds (10-30%) 240 m, broken clouds (60-90%) 300 m	10.0 and more	-1
93	418	3.2267	3.2267	0	0																1900-11-25	25.11.2020	18.8333	18:50	1	25.11.2020 18:50	1	751.6	768.9	87	Wind blowing from the south-southeast	5				Few clouds (10-30%) 240 m, broken clouds (60-90%) 300 m	10.0 and more	-1
94	396	3.32648	3.32648	0	0																1900-11-25	25.11.2020	18.3333	18:20	1	25.11.2020 18:20	2	751.6	768.9	87	Wind blowing from the south-east	7				Few clouds (10-30%) 240 m, broken clouds (60-90%) 270 m	10.0 and more	0
95	241	3.42935	3.42935	0	0																1900-11-25	25.11.2020	17.8333	17:50	1	25.11.2020 17:50	2	751.6	768.9	87	Wind blowing from the south-southeast	6				Scattered clouds (40-50%) 240 m, broken clouds (60-90%) 270 m	9	0
96	217	3.53541	3.53541	0	0																1900-11-25	25.11.2020	17.3333	17:20	1	25.11.2020 17:20	2	750.8	768.1	87	Wind blowing from the south-southeast	7				Few clouds (10-30%) 240 m, broken clouds (60-90%) 270 m	8	0
97	314	3.64474	3.64474	0	0																1900-11-25	25.11.2020	16.8333	16:50	1	25.11.2020 16:50	2	750.8	768.1	87	Wind blowing from the south-southeast	7				Few clouds (10-30%) 240 m, broken clouds (60-90%) 270 m	8	0
98	343	3.75745	3.75745	0	0																1900-11-25	25.11.2020	16.3333	16:20	1	25.11.2020 16:20	2	750.8	768.1	87	Wind blowing from the south-southeast	7				Overcast (100%) 270 m	8	0
99	329	3.87365	3.87365	0	0																1900-11-25	25.11.2020	15.8333	15:50	1	25.11.2020 15:50	2	750.8	768.1	87	Wind blowing from the south-southeast	7				Few clouds (10-30%) 240 m, broken clouds (60-90%) 270 m	10.0 and more	0
100	279	3.99344	3.99344	0	0																1900-11-25	25.11.2020	15.3333	15:20	1	25.11.2020 15:20	2	750.8	768.1	87	Wind blowing from the south-southeast	7				Few clouds (10-30%) 210 m, broken clouds (60-90%) 270 m	10.0 and more	0
101	312	4.11694	4.11694	0	0																1900-11-25	25.11.2020	14.8333	14:50	1	25.11.2020 14:50	2	750.8	768.1	87	Wind blowing from the south-southeast	7				Few clouds (10-30%) 210 m, broken clouds (60-90%) 270 m	10.0 and more	0
102	247	4.24426	4.24426	0	0																1900-11-25	25.11.2020	14.3333	14:20	1	25.11.2020 14:20	1	750.8	768.1	93	Wind blowing from the south-east	6				Few clouds (10-30%) 180 m, broken clouds (60-90%) 210 m	10.0 and more	0
103	130	4.37551	4.37551	0	0																1900-11-25	25.11.2020	13.8333	13:50	1	25.11.2020 13:50	1	750.8	768.1	93	Wind blowing from the south-east	7				Few clouds (10-30%) 180 m, broken clouds (60-90%) 210 m	9	0
104	106	4.51083	4.51083	0	0																1900-11-25	25.11.2020	13.3333	13:20	1	25.11.2020 13:20	1	750.8	768.1	93	Wind blowing from the south-east	7				Scattered clouds (40-50%) 180 m, broken clouds (60-90%) 210 m	8	0
105	191	4.65032	4.65032	0	0																1900-11-25	25.11.2020	12.8333	12:50	1	25.11.2020 12:50	1	750.8	768.1	93	Wind blowing from the south-east	7				Overcast (100%) 180 m	9	0
106	136	4.79413	4.79413	0	0																1900-11-25	25.11.2020	12.3333	12:20	1	25.11.2020 12:20	1	751.6	768.9	93	Wind blowing from the south-east	6				Broken clouds (60-90%) 180 m	9	0
107	78	4.94239	4.94239	0	0																1900-11-25	25.11.2020	11.8333	11:50	1	25.11.2020 11:50	1	751.6	768.9	93	Wind blowing from the south-east	7				Few clouds (10-30%) 150 m, broken clouds (60-90%) 180 m	8	0
108	155	5.09524	5.09524	0	0																1900-11-25	25.11.2020	11.3333	11:20	1	25.11.2020 11:20	1	751.6	768.9	93	Wind blowing from the south-east	6				Few clouds (10-30%) 150 m, broken clouds (60-90%) 180 m	7	0
109	59	5.25281	5.25281	0	0																1900-11-25	25.11.2020	10.8333	10:50	1	25.11.2020 10:50	1	751.6	768.9	93	Wind blowing from the south-east	6				Scattered clouds (40-50%) 120 m, broken clouds (60-90%) 150 m	7	0
110	48	5.41525	5.41525	0	0																1900-11-25	25.11.2020	10.3333	10:20	1	25.11.2020 10:20	1	751.6	768.9	93	Wind blowing from the south-east	7				Few clouds (10-30%) 120 m, broken clouds (60-90%) 150 m	7	0
111	73	5.58272	5.58272	0	0																1900-11-25	25.11.2020	9.83333	09:50	1	25.11.2020 09:50	1	751.6	768.9	93	Wind blowing from the south-southeast	7				Few clouds (10-30%) 90 m, broken clouds (60-90%) 120 m	6	0
112	50	5.75536	5.75536	0	0																1900-11-25	25.11.2020	9.33333	09:20	1	25.11.2020 09:20	0	751.5	768.9	93	Wind blowing from the south-east	9				Few clouds (10-30%) 90 m, broken clouds (60-90%) 120 m	6	-1
113	91	5.93335	5.93335	0	0																1900-11-25	25.11.2020	8.83333	08:50	1	25.11.2020 08:50	0	751.5	768.9	93	Wind blowing from the south-southeast	8				Few clouds (10-30%) 120 m, broken clouds (60-90%) 150 m	6	-1
114	61	6.11684	6.11684	0	0																1900-11-25	25.11.2020	8.33333	08:20	1	25.11.2020 08:20	0	751.5	768.9	100	Wind blowing from the south-southeast	8				Few clouds (10-30%) 90 m, broken clouds (60-90%) 120 m	6	0
115	83	6.306	6.306	0	0																1900-11-25	25.11.2020	7.83333	07:50	1	25.11.2020 07:50	0	751.5	768.9	93	Wind blowing from the south-southeast	10				Few clouds (10-30%) 90 m, broken clouds (60-90%) 120 m	6	-1
116	66	6.50101	6.50101	0	0																1900-11-25	25.11.2020	7.33333	07:20	1	25.11.2020 07:20	0	751.5	768.9	100	Wind blowing from the south-east	8		Mist		Few clouds (10-30%) 60 m, broken clouds (60-90%) 90 m	4.7	0
117	55	6.70206	6.70206	0	0																1900-11-25	25.11.2020	6.83333	06:50	1	25.11.2020 06:50	0	751.5	768.9	100	Wind blowing from the south-east	9		Mist		Few clouds (10-30%) 60 m, broken clouds (60-90%) 90 m	4.9	0
118	67	6.90932	6.90932	0	0																1900-11-25	25.11.2020	6.33333	06:20	1	25.11.2020 06:20	0	751.5	768.9	100	Wind blowing from the south-east	7		Mist		Few clouds (10-30%) 30 m, broken clouds (60-90%) 60 m	3.5	0
119	58	7.12299	7.12299	0	0																1900-11-25	25.11.2020	5.83333	05:50	1	25.11.2020 05:50	0	751.5	768.9	100	Wind blowing from the south-east	7		Mist		Few clouds (10-30%) 30 m, broken clouds (60-90%) 60 m	3.2	0
120	50	7.34327	7.34327	0	0																1900-11-25	25.11.2020	5.33333	05:20	1	25.11.2020 05:20	0	751.5	768.9	100	Wind blowing from the south-east	7		Mist		Broken clouds (60-90%) 60 m	3.4	0
121	60	7.57036	7.57036	0	0																1900-11-25	25.11.2020	4.83333	04:50	1	25.11.2020 04:50	0	751.5	768.9	100	Wind blowing from the south-east	8		Mist		Broken clouds (60-90%) 60 m	3.3	0
122	34	7.80447	7.80447	0	0																1900-11-25	25.11.2020	4.33333	04:20	1	25.11.2020 04:20	0	751.5	768.9	100	Wind blowing from the south-east	7		Mist		Few clouds (10-30%) 30 m, broken clouds (60-90%) 60 m	2.9	0
123	12	8.04583	8.04583	0	0																1900-11-25	25.11.2020	3.83333	03:50	1	25.11.2020 03:50	0	751.5	768.9	100	Wind blowing from the south-east	7		Mist		<span class="h_0" style="display: inline;">Few clouds (10-30%) less than 30 m , broken clouds (60-90%) 30 m</span><span class="h_1" style="display: none;">Few clouds (10-30%) less than 984 feet , broken clouds (60-90%) 30 m</span>	1.2	0
124	68	8.29464	8.29464	0	0																1900-11-25	25.11.2020	3.33333	03:20	1	25.11.2020 03:20	0	751.5	768.9	100	Wind blowing from the south-east	8		Fog		<span class="h_0" style="display: inline;">Few clouds (10-30%) less than 30 m , broken clouds (60-90%) 30 m</span><span class="h_1" style="display: none;">Few clouds (10-30%) less than 984 feet , broken clouds (60-90%) 30 m</span>	0.9	0
125	31	8.55116	8.55116	0	0																1900-11-25	25.11.2020	2.83333	02:50	1	25.11.2020 02:50	0	751.5	768.9	100	Wind blowing from the south-east	7		Fog		Broken clouds (60-90%) 30 m	0.7	0
126	17	8.8156	8.8156	0	0																1900-11-25	25.11.2020	2.33333	02:20	1	25.11.2020 02:20	0	751.5	768.9	100	Wind blowing from the south-east	7		Fog		Broken clouds (60-90%) 30 m	0.7	0
127	65	9.08822	9.08822	0	0																1900-11-25	25.11.2020	1.83333	01:50	1	25.11.2020 01:50	1	751.6	768.9	93	Wind blowing from the south-east	8		Patches fog		<span class="h_0" style="display: inline;">Few clouds (10-30%) less than 30 m , broken clouds (60-90%) 30 m</span><span class="h_1" style="display: none;">Few clouds (10-30%) less than 984 feet , broken clouds (60-90%) 30 m</span>	1.3	0
128	22	9.36928	9.36928	0	0																1900-11-25	25.11.2020	1.33333	01:20	1	25.11.2020 01:20	1	751.6	768.9	100	Wind blowing from the south-east	8		Patches fog		<span class="h_0" style="display: inline;">Few clouds (10-30%) less than 30 m , broken clouds (60-90%) 30 m</span><span class="h_1" style="display: none;">Few clouds (10-30%) less than 984 feet , broken clouds (60-90%) 30 m</span>	1.3	1
129	62	9.65902	9.65902	0	0																1900-11-25	25.11.2020	0.833333	00:50	1	25.11.2020 00:50	1	751.6	768.9	93	Wind blowing from the south-east	7		Patches fog		<span class="h_0" style="display: inline;">Few clouds (10-30%) less than 30 m , broken clouds (60-90%) 30 m</span><span class="h_1" style="display: none;">Few clouds (10-30%) less than 984 feet , broken clouds (60-90%) 30 m</span>	0.9	0
130	42	9.95773	9.95773	0	0																1900-11-25	25.11.2020	0.333333	00:20	1	25.11.2020 00:20	1	751.6	768.9	93	Wind blowing from the south-east	7		Fog		<span class="h_0" style="display: inline;">Few clouds (10-30%) less than 30 m , broken clouds (60-90%) 30 m</span><span class="h_1" style="display: none;">Few clouds (10-30%) less than 984 feet , broken clouds (60-90%) 30 m</span>	0.9	0
131	10	10.2657	10.2657	0	0																1900-11-24	24.11.2020	23.8333	23:50	1	24.11.2020 23:50	1	751.6	768.9	93	Wind blowing from the south-east	7		Fog		<span class="h_0" style="display: inline;">Few clouds (10-30%) less than 30 m , broken clouds (60-90%) 30 m</span><span class="h_1" style="display: none;">Few clouds (10-30%) less than 984 feet , broken clouds (60-90%) 30 m</span>	0.8	0
132	87	10.5831	10.5831	0	0																1900-11-24	24.11.2020	23.3333	23:20	1	24.11.2020 23:20	0	752.2	769.6	100	Wind blowing from the south-east	7		Fog		<span class="h_0" style="display: inline;">Few clouds (10-30%) less than 30 m , broken clouds (60-90%) 30 m</span><span class="h_1" style="display: none;">Few clouds (10-30%) less than 984 feet , broken clouds (60-90%) 30 m</span>	0.9	0
133	36	10.9104	10.9104	0	0																1900-11-24	24.11.2020	22.8333	22:50	1	24.11.2020 22:50	0	752.2	769.6	100	Wind blowing from the south-east	7		Patches fog		<span class="h_0" style="display: inline;">Few clouds (10-30%) less than 30 m , broken clouds (60-90%) 30 m</span><span class="h_1" style="display: none;">Few clouds (10-30%) less than 984 feet , broken clouds (60-90%) 30 m</span>	1.1	0
134	54	11.2478	11.2478	0	0																1900-11-24	24.11.2020	22.3333	22:20	1	24.11.2020 22:20	1	752.2	769.6	93	Wind blowing from the south-east	7		Mist		Few clouds (10-30%) 30 m, broken clouds (60-90%) 90 m	3.7	0
135	41	11.5957	11.5957	0	0																1900-11-24	24.11.2020	21.8333	21:50	1	24.11.2020 21:50	1	752.2	769.6	93	Wind blowing from the south-east	8		Mist		Few clouds (10-30%) 120 m, broken clouds (60-90%) 150 m	4.8	0
136	63	11.9543	11.9543	0	0																1900-11-24	24.11.2020	21.3333	21:20	1	24.11.2020 21:20	1	752.2	769.6	100	Wind blowing from the south-east	7		Mist		Few clouds (10-30%) 90 m, broken clouds (60-90%) 150 m	4.8	1
137	72	12.3239	12.3239	0	0																1900-11-24	24.11.2020	20.8333	20:50	1	24.11.2020 20:50	2	752.3	769.6	93	Wind blowing from the south-east	6		Mist		Few clouds (10-30%) 90 m, broken clouds (60-90%) 120 m	5	1
138	14	12.7051	12.7051	0	0																1900-11-24	24.11.2020	20.3333	20:20	1	24.11.2020 20:20	2	752.3	769.6	93	Wind blowing from the south-east	6		Mist		Few clouds (10-30%) 60 m, broken clouds (60-90%) 90 m	5	1
139	25	13.098	13.098	0	0																1900-11-24	24.11.2020	19.8333	19:50	1	24.11.2020 19:50	1	753	770.4	100	Wind blowing from the east-southeast	7		Mist		Few clouds (10-30%) 60 m, broken clouds (60-90%) 90 m	4.2	1
140	78	13.503	13.503	0	0																1900-11-24	24.11.2020	19.3333	19:20	1	24.11.2020 19:20	1	753	770.4	93	Wind blowing from the east-southeast	7		Mist		Few clouds (10-30%) 30 m, broken clouds (60-90%) 60 m	2.5	0
141	18	13.9206	13.9206	0	0																1900-11-24	24.11.2020	18.8333	18:50	1	24.11.2020 18:50	1	753	770.4	93	Wind blowing from the east-southeast	5		Mist		Few clouds (10-30%) 30 m, broken clouds (60-90%) 60 m	3.4	0
142	57	14.3511	14.3511	0	0																1900-11-24	24.11.2020	18.3333	18:20	1	24.11.2020 18:20	0	753	770.4	100	Wind blowing from the east-southeast	5		Mist		Broken clouds (60-90%) 30 m	1.9	0
143	29	14.7949	14.7949	0	0																1900-11-24	24.11.2020	17.8333	17:50	1	24.11.2020 17:50	0	753.7	771.1	100	Wind blowing from the south-east	4		Mist		Overcast (100%) 30 m	2.4	0
144	46	15.2524	15.2524	0	0																1900-11-24	24.11.2020	17.3333	17:20	1	24.11.2020 17:20	0	753	770.4	100	Wind blowing from the east-southeast	5		Mist		Overcast (100%) 30 m	2.1	0
145	32	15.7241	15.7241	0	0																1900-11-24	24.11.2020	16.8333	16:50	1	24.11.2020 16:50	0	753.7	771.1	100	Wind blowing from the east-southeast	5		Mist		Overcast (100%) 30 m	2	0
146	20	16.2104	16.2104	0	0																1900-11-24	24.11.2020	16.3333	16:20	1	24.11.2020 16:20	0	753.7	771.1	100	Wind blowing from the east-southeast	4		Mist		Broken clouds (60-90%) 30 m	1.9	0
147	38	16.7117	16.7117	0	0																1900-11-24	24.11.2020	15.8333	15:50	1	24.11.2020 15:50	1	753.7	771.1	93	Wind blowing from the east-southeast	5		Mist		Broken clouds (60-90%) 30 m	1.3	0
148	18	17.2285	17.2285	0	0																1900-11-24	24.11.2020	15.3333	15:20	1	24.11.2020 15:20	1	753.7	771.1	93	Wind blowing from the east-southeast	5		Patches fog, mist		Few clouds (10-30%) 30 m, broken clouds (60-90%) 60 m	1.2	0
149	28	17.7613	17.7613	0	0																1900-11-24	24.11.2020	14.8333	14:50	1	24.11.2020 14:50	1	753.7	771.1	100	Wind blowing from the east-southeast	6		Mist		Few clouds (10-30%) 30 m, broken clouds (60-90%) 60 m	2.3	1
150	51	18.3106	18.3106	0	0																1900-11-24	24.11.2020	14.3333	14:20	1	24.11.2020 14:20	2	753.8	771.1	93	Wind blowing from the east-southeast	4		Mist		Few clouds (10-30%) 30 m, broken clouds (60-90%) 60 m	3.3	1
151	44	18.8768	18.8768	0	0																1900-11-24	24.11.2020	13.8333	13:50	1	24.11.2020 13:50	2	753.8	771.1	100	Wind blowing from the east-southeast	4		Mist		Few clouds (10-30%) 30 m, broken clouds (60-90%) 60 m	3.3	2
152	4	19.4606	19.4606	0	0																1900-11-24	24.11.2020	13.3333	13:20	1	24.11.2020 13:20	3	754.6	771.9	100	Wind blowing from the south-east	4		Mist		Few clouds (10-30%) 30 m, broken clouds (60-90%) 60 m	1.6	3
153	21	20.0624	20.0624	0	0																1900-11-24	24.11.2020	12.8333	12:50	1	24.11.2020 12:50	2	754.6	771.9	100	Wind blowing from the east-southeast	4		Fog		Overcast (100%) 30 m	0.9	2
154	11	20.6828	20.6828	0	0																1900-11-24	24.11.2020	12.3333	12:20	1	24.11.2020 12:20	2	754.6	771.9	100	Wind blowing from the east-southeast	4		Fog		Vertical visibility 30 m	0.9	2
155	31	21.3225	21.3225	0	0																1900-11-24	24.11.2020	11.8333	11:50	1	24.11.2020 11:50	2	755.3	772.7	100	Wind blowing from the east	3		Fog		Vertical visibility 30 m	0.6	2
156	36	21.9819	21.9819	0	0																1900-11-24	24.11.2020	11.3333	11:20	1	24.11.2020 11:20	2	756	773.4	93	Wind blowing from the east-southeast	3		Fog		Vertical visibility 30 m	0.4	1
157	62	22.6617	22.6617	0	0																1900-11-24	24.11.2020	10.8333	10:50	1	24.11.2020 10:50	1	756	773.4	100	Wind blowing from the east-southeast	2		Fog		Vertical visibility 30 m	0.3	1
158	19	23.3625	23.3625	0	0																1900-11-24	24.11.2020	10.3333	10:20	1	24.11.2020 10:20	1	756	773.4	100	Wind blowing from the east-northeast	2		Fog		Vertical visibility 30 m	0.2	1
159	46	24.0849	24.0849	0	0																1900-11-24	24.11.2020	9.83333	09:50	1	24.11.2020 09:50	0	755.9	773.4	100	Wind blowing from the east	2		Fog		Vertical visibility 30 m	0.2	0
160	21	24.8298	24.8298	0	0																1900-11-24	24.11.2020	9.33333	09:20	1	24.11.2020 09:20	0	755.9	773.4	100	variable wind direction	1		Fog		Vertical visibility 30 m	0.2	0
161	13	25.5976	25.5976	0	0																1900-11-24	24.11.2020	8.83333	08:50	1	24.11.2020 08:50	0	755.9	773.4	100	variable wind direction	1		Fog		Vertical visibility 30 m	0.2	0
162	34	26.3892	26.3892	0	0																1900-11-24	24.11.2020	8.33333	08:20	1	24.11.2020 08:20	0	755.9	773.4	100	Wind blowing from the east	2		Fog		Vertical visibility 30 m	0.2	0
163	28	27.2053	27.2053	0	0																1900-11-24	24.11.2020	7.83333	07:50	1	24.11.2020 07:50	0	755.9	773.4	100	variable wind direction	1		Fog		Vertical visibility 30 m	0.3	0
164	30	28.0467	28.0467	0	0																1900-11-24	24.11.2020	7.33333	07:20	1	24.11.2020 07:20	0	755.9	773.4	100	variable wind direction	1		Fog		Vertical visibility 30 m	0.3	0
165	20	28.914	28.914	0	0																1900-11-24	24.11.2020	6.83333	06:50	1	24.11.2020 06:50	0	755.9	773.4	100	variable wind direction	1		Fog		Vertical visibility 30 m	0.3	0
166	24	29.8082	29.8082	0	0																1900-11-24	24.11.2020	6.33333	06:20	1	24.11.2020 06:20	0	755.9	773.4	100	Wind blowing from the north-east	2		Fog		Vertical visibility 30 m	0.3	0
167	27	30.73	30.73	0	0																1900-11-24	24.11.2020	5.83333	05:50	1	24.11.2020 05:50	0	755.9	773.4	100	Wind blowing from the north-east	2		Fog		Vertical visibility 30 m	0.3	0
168	33	31.6803	31.6803	0	0																1900-11-24	24.11.2020	5.33333	05:20	1	24.11.2020 05:20	0	755.9	773.4	100	Wind blowing from the east-northeast	2		Freezing (supercooled) fog		Vertical visibility 30 m	0.3	0
169	17	32.66	32.66	0	0																1900-11-24	24.11.2020	4.83333	04:50	1	24.11.2020 04:50	-1	755.8	773.4	100	Wind blowing from the east-northeast	2		Freezing (supercooled) fog		Vertical visibility 30 m	0.3	-1
170	40	33.67	33.67	0	0																1900-11-24	24.11.2020	4.33333	04:20	1	24.11.2020 04:20	-1	755.8	773.4	100	variable wind direction	1		Freezing (supercooled) fog		Vertical visibility 30 m	0.3	-1
171	30	34.7113	34.7113	0	0																1900-11-24	24.11.2020	3.83333	03:50	1	24.11.2020 03:50	-1	755.8	773.4	100	variable wind direction	1		Freezing (supercooled) fog		Vertical visibility 30 m	0.3	-1
172	62	35.7847	35.7847	0	0																1900-11-24	24.11.2020	3.33333	03:20	1	24.11.2020 03:20	0	755.9	773.4	100	Wind blowing from the east	2		Fog		Vertical visibility 30 m	0.3	0
173	38	36.8914	36.8914	0	0																1900-11-24	24.11.2020	2.83333	02:50	1	24.11.2020 02:50	0	755.9	773.4	100	Wind blowing from the east-northeast	2		Fog		Vertical visibility 30 m	0.2	0
174	35	38.0322	38.0322	0	0																1900-11-24	24.11.2020	2.33333	02:20	1	24.11.2020 02:20	1	756	773.4	93	Wind blowing from the north-northeast	2		Fog		Scattered clouds (40-50%) 30 m	0.4	0
175	31	39.2084	39.2084	0	0																1900-11-24	24.11.2020	1.83333	01:50	1	24.11.2020 01:50	2	756	773.4	93	variable wind direction	1		Mist		Few clouds (10-30%) 1440 m	5	1
176	33	40.4209	40.4209	0	0																1900-11-24	24.11.2020	1.33333	01:20	1	24.11.2020 01:20	2	756	773.4	93	variable wind direction	1		Mist		Few clouds (10-30%) 1440 m	5	1
177	47	41.6709	41.6709	0	0																1900-11-24	24.11.2020	0.833333	00:50	1	24.11.2020 00:50	2	756	773.4	100	variable wind direction	1		Mist		Scattered clouds (40-50%) 720 m	5	2
178	67	42.9596	42.9596	0	0																1900-11-24	24.11.2020	0.333333	00:20	1	24.11.2020 00:20	2	756	773.4	100	Wind blowing from the north-east	3				No Significant Clouds	6	2
179	64	44.2881	44.2881	0	0																1900-11-23	23.11.2020	23.8333	23:50	1	23.11.2020 23:50	3	756.1	773.4	93	Wind blowing from the north-east	2				No Significant Clouds	8	2
180	63	45.6578	45.6578	0	0																1900-11-23	23.11.2020	23.3333	23:20	1	23.11.2020 23:20	4	756.2	773.4	87	Wind blowing from the east	1				No Significant Clouds	10.0 and more	2
181	41	47.0697	47.0697	0	0																1900-11-23	23.11.2020	22.8333	22:50	1	23.11.2020 22:50	4	756.2	773.4	93	Wind blowing from the east	1				No Significant Clouds	10.0 and more	3
182	111	48.5254	48.5254	0	0																1900-11-23	23.11.2020	22.3333	22:20	1	23.11.2020 22:20	4	756.2	773.4	93	variable wind direction	1				No Significant Clouds	10.0 and more	3
183	37	50.026	50.026	0	0																1900-11-23	23.11.2020	21.8333	21:50	1	23.11.2020 21:50	4	755.5	772.7	87	variable wind direction	1				No Significant Clouds	10.0 and more	2
184	138	51.5731	51.5731	0	0																1900-11-23	23.11.2020	21.3333	21:20	1	23.11.2020 21:20	4	755.5	772.7	87	variable wind direction	1				Few clouds (10-30%) 1050 m	10.0 and more	2
185	121	53.168	53.168	0	0																1900-11-23	23.11.2020	20.8333	20:50	1	23.11.2020 20:50	5	755.5	772.7	87	variable wind direction	1				Few clouds (10-30%) 1050 m	10.0 and more	3
186	123	54.8122	54.8122	0	0																1900-11-23	23.11.2020	20.3333	20:20	1	23.11.2020 20:20	5	755.5	772.7	87	Wind blowing from the north-northeast	2				Scattered clouds (40-50%) 1050 m, broken clouds (60-90%) 1500 m	10.0 and more	3
187	73	56.5072	56.5072	0	0																1900-11-23	23.11.2020	19.8333	19:50	1	23.11.2020 19:50	5	755.5	772.7	87	Wind blowing from the north-northwest	2				Scattered clouds (40-50%) 600 m, broken clouds (60-90%) 1200 m	10.0 and more	3
188	57	58.2547	58.2547	0	0																1900-11-23	23.11.2020	19.3333	19:20	1	23.11.2020 19:20	5	754.7	771.9	87	Wind blowing from the north-northeast	2		Light rain		Broken clouds (60-90%) 600 m	10.0 and more	3
189	89	60.0563	60.0563	0	0																1900-11-23	23.11.2020	18.8333	18:50	1	23.11.2020 18:50	5	754.7	771.9	81	variable wind direction	1		Light rain		Broken clouds (60-90%) 600 m	10.0 and more	2
190	101	61.9135	61.9135	0	0																1900-11-23	23.11.2020	18.3333	18:20	1	23.11.2020 18:20	5	754.7	771.9	81	variable wind direction	1		Light rain		Scattered clouds (40-50%) 630 m, broken clouds (60-90%) 1440 m	10.0 and more	2
191	97	63.8282	63.8282	0	0																1900-11-23	23.11.2020	17.8333	17:50	1	23.11.2020 17:50	5	754.7	771.9	81	Wind blowing from the north-east	2				Few clouds (10-30%) 660 m, broken clouds (60-90%) 1320 m	10.0 and more	2
192	74	65.8021	65.8021	0	0																1900-11-23	23.11.2020	17.3333	17:20	1	23.11.2020 17:20	5	754.7	771.9	81	variable wind direction	1				Few clouds (10-30%) 780 m, scattered clouds (40-50%) 1080 m, broken clouds (60-90%) 1260 m	10.0 and more	2
193	108	67.837	67.837	0	0																1900-11-23	23.11.2020	16.8333	16:50	1	23.11.2020 16:50	5	754	771.1	81	variable wind direction	1				Broken clouds (60-90%) 810 m	10.0 and more	2
194	52	69.9349	69.9349	0	0																1900-11-23	23.11.2020	16.3333	16:20	1	23.11.2020 16:20	5	754	771.1	76	variable wind direction	1				Broken clouds (60-90%) 900 m	10.0 and more	1
195	12	72.0976	72.0976	0	0																1900-11-23	23.11.2020	15.8333	15:50	1	23.11.2020 15:50	5	754	771.1	81	variable wind direction	1				Overcast (100%) 900 m	10.0 and more	2
196	201	74.3272	74.3272	0	0																1900-11-23	23.11.2020	15.3333	15:20	1	23.11.2020 15:20	5	754	771.1	76	Wind blowing from the south-southeast	2				Few clouds (10-30%) 750 m, overcast (100%) 900 m	10.0 and more	1
197	55	76.6258	76.6258	0	0																1900-11-23	23.11.2020	14.8333	14:50	1	23.11.2020 14:50	5	754	771.1	76	variable wind direction	1				Few clouds (10-30%) 750 m, broken clouds (60-90%) 960 m	10.0 and more	1
198	153	78.9955	78.9955	0	0																1900-11-23	23.11.2020	14.3333	14:20	1	23.11.2020 14:20	5	753.3	770.4	76	Wind blowing from the south	2				Few clouds (10-30%) 720 m, broken clouds (60-90%) 960 m	10.0 and more	1
199	138	81.4384	81.4384	0	0																1900-11-23	23.11.2020	13.8333	13:50	1	23.11.2020 13:50	4	753.2	770.4	81	variable wind direction	1				Scattered clouds (40-50%) 990 m	10.0 and more	1
200	102	83.9569	83.9569	0	0																1900-11-23	23.11.2020	13.3333	13:20	1	23.11.2020 13:20	4	753.2	770.4	81	Wind blowing from the south	3				Scattered clouds (40-50%) 930 m	10.0 and more	1
201	63	86.5532	86.5532	0	0																1900-11-23	23.11.2020	12.8333	12:50	1	23.11.2020 12:50	4	753.2	770.4	75	Wind blowing from the south-southeast	3				Scattered clouds (40-50%) 960 m	10.0 and more	0
202	108	89.2299	89.2299	0	0																1900-11-23	23.11.2020	12.3333	12:20	1	23.11.2020 12:20	3	753.8	771.1	81	Wind blowing from the south-southeast	3				Few clouds (10-30%) 960 m	10.0 and more	0
203	139	91.9893	91.9893	0	0																1900-11-23	23.11.2020	11.8333	11:50	1	23.11.2020 11:50	3	753.8	771.1	81	Wind blowing from the south	3				Few clouds (10-30%) 990 m	10.0 and more	0
204	140	94.8341	94.8341	0	0																1900-11-23	23.11.2020	11.3333	11:20	1	23.11.2020 11:20	3	753.8	771.1	81	Wind blowing from the south-southeast	2				Few clouds (10-30%) 1260 m	10.0 and more	0
205	164	97.7669	97.7669	0	0																1900-11-23	23.11.2020	10.8333	10:50	1	23.11.2020 10:50	2	753.8	771.1	87	Wind blowing from the south-east	4				No Significant Clouds	10.0 and more	0
206	107	100.79	100.79	0	0																1900-11-23	23.11.2020	10.3333	10:20	1	23.11.2020 10:20	2	753.8	771.1	81	Wind blowing from the south-southeast	3				Few clouds (10-30%) 1230 m	10.0 and more	-1
207	120	103.907	103.907	0	0																1900-11-23	23.11.2020	9.83333	09:50	1	23.11.2020 09:50	2	753.8	771.1	81	Wind blowing from the south-southeast	5				Few clouds (10-30%) 1230 m	10.0 and more	-1
208	137	107.121	107.121	0	0																1900-11-23	23.11.2020	9.33333	09:20	1	23.11.2020 09:20	1	753.7	771.1	87	Wind blowing from the south-southeast	4				Scattered clouds (40-50%) 1110 m	10.0 and more	-1
209	64	110.433	110.433	0	0																1900-11-23	23.11.2020	8.83333	08:50	1	23.11.2020 08:50	1	753.7	771.1	87	Wind blowing from the south-southeast	2				Few clouds (10-30%) 960 m, broken clouds (60-90%) 1080 m	10.0 and more	-1
210	132	113.848	113.848	0	0																1900-11-23	23.11.2020	8.33333	08:20	1	23.11.2020 08:20	1	753.7	771.1	87	Wind blowing from the south-southeast	3				Few clouds (10-30%) 1080 m	10.0 and more	-1
211	164	117.369	117.369	0	0																1900-11-23	23.11.2020	7.83333	07:50	1	23.11.2020 07:50	1	753.7	771.1	87	Wind blowing from the south-east	3				No Significant Clouds	10.0 and more	-1
212	163	120.999	120.999	0	0																1900-11-23	23.11.2020	7.33333	07:20	1	23.11.2020 07:20	1	753.7	771.1	87	Wind blowing from the south-southeast	2				No Significant Clouds	10.0 and more	-1
213	89	124.741	124.741	0	0																1900-11-23	23.11.2020	6.83333	06:50	1	23.11.2020 06:50	1	753.7	771.1	87	Wind blowing from the east-southeast	2				No Significant Clouds	10.0 and more	-1
214	126	128.598	128.598	0	0																1900-11-23	23.11.2020	6.33333	06:20	1	23.11.2020 06:20	0	753.7	771.1	93	Wind blowing from the east-southeast	2				No Significant Clouds	10.0 and more	-1
215	85	132.575	132.575	0	0																1900-11-23	23.11.2020	5.83333	05:50	1	23.11.2020 05:50	0	753	770.4	87	Wind blowing from the east-southeast	3				No Significant Clouds	10.0 and more	-2
216	32	136.675	136.675	0	0																1900-11-23	23.11.2020	5.33333	05:20	1	23.11.2020 05:20	0	753	770.4	87	Wind blowing from the east-southeast	2				No Significant Clouds	10.0 and more	-2
217	131	140.902	140.902	0	0																1900-11-23	23.11.2020	4.83333	04:50	1	23.11.2020 04:50	0	752.2	769.6	87	Wind blowing from the east	2				No Significant Clouds	10.0 and more	-2
218	103	145.259	145.259	0	0																1900-11-23	23.11.2020	4.33333	04:20	1	23.11.2020 04:20	0	753	770.4	87	Wind blowing from the south-southeast	4				No Significant Clouds	10.0 and more	-2
219	114	149.751	149.751	0	0																1900-11-23	23.11.2020	3.83333	03:50	1	23.11.2020 03:50	1	752.2	769.6	81	Wind blowing from the south-southeast	3				No Significant Clouds	10.0 and more	-2
220	130	154.382	154.382	0	0																1900-11-23	23.11.2020	3.33333	03:20	1	23.11.2020 03:20	1	753	770.4	81	variable wind direction	1				No Significant Clouds	10.0 and more	-2
221	116	159.157	159.157	0	0																1900-11-23	23.11.2020	2.83333	02:50	1	23.11.2020 02:50	1	753	770.4	81	Wind blowing from the east-southeast	2				No Significant Clouds	10.0 and more	-2
222	76	164.079	164.079	0	0																1900-11-23	23.11.2020	2.33333	02:20	1	23.11.2020 02:20	1	753	770.4	81	Wind blowing from the south-east	2				No Significant Clouds	10.0 and more	-2
223	111	169.153	169.153	0	0																1900-11-23	23.11.2020	1.83333	01:50	1	23.11.2020 01:50	1	753	770.4	81	Wind blowing from the south-east	2				No Significant Clouds	10.0 and more	-2
224	138	174.384	174.384	0	0																1900-11-23	23.11.2020	1.33333	01:20	1	23.11.2020 01:20	0	753	770.4	87	Wind blowing from the south-east	3				No Significant Clouds	10.0 and more	-2
225	241	179.777	179.777	0	0																1900-11-23	23.11.2020	0.833333	00:50	1	23.11.2020 00:50	0	753.7	771.1	87	Wind blowing from the south-southeast	3				No Significant Clouds	10.0 and more	-2
226	229	185.336	185.336	0	0																1900-11-23	23.11.2020	0.333333	00:20	1	23.11.2020 00:20	0	753	770.4	87	Wind blowing from the south-southeast	4				No Significant Clouds	10.0 and more	-2
227	221	191.068	191.068	0	0																1900-11-22	22.11.2020	23.8333	23:50	1	22.11.2020 23:50	0	753.7	771.1	87	Wind blowing from the south-southeast	3				No Significant Clouds	10.0 and more	-2
228	260	196.977	196.977	0	0																1900-11-22	22.11.2020	23.3333	23:20	1	22.11.2020 23:20	0	753.7	771.1	87	Wind blowing from the south-southeast	2				No Significant Clouds	10.0 and more	-2
229	162	203.068	203.068	0	0																1900-11-22	22.11.2020	22.8333	22:50	1	22.11.2020 22:50	0	753.7	771.1	80	Wind blowing from the south-southeast	3				No Significant Clouds	10.0 and more	-3
230	344	209.348	209.348	0	0																1900-11-22	22.11.2020	22.3333	22:20	1	22.11.2020 22:20	0	753.7	771.1	80	Wind blowing from the east-southeast	2				No Significant Clouds	10.0 and more	-3
231	158	215.822	215.822	0	0																1900-11-22	22.11.2020	21.8333	21:50	1	22.11.2020 21:50	0	753.7	771.1	80	Wind blowing from the south-east	2				No Significant Clouds	10.0 and more	-3
232	425	222.496	222.496	0	0																1900-11-22	22.11.2020	21.3333	21:20	1	22.11.2020 21:20	-1	753.6	771.1	80	Wind blowing from the south-southeast	2				No Significant Clouds	10.0 and more	-4
233	308	229.377	229.377	0	0																1900-11-22	22.11.2020	20.8333	20:50	1	22.11.2020 20:50	1	753.7	771.1	75	Wind blowing from the east-southeast	2				No Significant Clouds	10.0 and more	-3
234	275	236.471	236.471	0	0																1900-11-22	22.11.2020	20.3333	20:20	1	22.11.2020 20:20	2	753.8	771.1	70	Wind blowing from the east	2				No Significant Clouds	10.0 and more	-3
235	216	243.784	243.783	0	0																1900-11-22	22.11.2020	19.8333	19:50	1	22.11.2020 19:50	2	753.8	771.1	70	Wind blowing from the east-southeast	2				No Significant Clouds	10.0 and more	-3
236	140	251.323	251.322	0	0																1900-11-22	22.11.2020	19.3333	19:20	1	22.11.2020 19:20	3	753.8	771.1	65	Wind blowing from the south-east	4				No Significant Clouds	10.0 and more	-3
237	308	259.095	259.095	0	0																1900-11-22	22.11.2020	18.8333	18:50	1	22.11.2020 18:50	3	753.8	771.1	65	Wind blowing from the south-east	3				No Significant Clouds	10.0 and more	-3
238	291	267.107	267.107	0	0																1900-11-22	22.11.2020	18.3333	18:20	1	22.11.2020 18:20	4	753.9	771.1	56	Wind blowing from the south-east	3				No Significant Clouds	10.0 and more	-4
239	316	275.368	275.367	0	0																1900-11-22	22.11.2020	17.8333	17:50	1	22.11.2020 17:50	4	753.9	771.1	56	Wind blowing from the east-southeast	3				No Significant Clouds	10.0 and more	-4
240	227	283.883	283.883	0	0																1900-11-22	22.11.2020	17.3333	17:20	1	22.11.2020 17:20	4	753.9	771.1	56	Wind blowing from the south-east	3				No Significant Clouds	10.0 and more	-4
241	382	292.662	292.662	0	0																1900-11-22	22.11.2020	16.8333	16:50	1	22.11.2020 16:50	5	754	771.1	53	Wind blowing from the south-east	4				No Significant Clouds	10.0 and more	-4
242	174	301.713	301.713	0	0																1900-11-22	22.11.2020	16.3333	16:20	1	22.11.2020 16:20	5	753.3	770.4	53	Wind blowing from the south-east	5				No Significant Clouds	10.0 and more	-4
243	281	311.044	311.043	0	0																1900-11-22	22.11.2020	15.8333	15:50	1	22.11.2020 15:50	5	754	771.1	57	Wind blowing from the south-east	4				No Significant Clouds	10.0 and more	-3
244	186	320.663	320.662	0	0																1900-11-22	22.11.2020	15.3333	15:20	1	22.11.2020 15:20	6	754	771.1	49	Wind blowing from the south-east	5				No Significant Clouds	10.0 and more	-4
245	337	330.579	330.579	0	0																1900-11-22	22.11.2020	14.8333	14:50	1	22.11.2020 14:50	6	754	771.1	53	Wind blowing from the south-east	4				No Significant Clouds	10.0 and more	-3
246	442	340.803	340.802	0	0																1900-11-22	22.11.2020	14.3333	14:20	1	22.11.2020 14:20	6	754	771.1	49	Wind blowing from the south-east	5				No Significant Clouds	10.0 and more	-4
247	312	351.342	351.341	0	0																1900-11-22	22.11.2020	13.8333	13:50	1	22.11.2020 13:50	7	754.1	771.1	46	Wind blowing from the south-east	6				No Significant Clouds	10.0 and more	-4
248	271	362.208	362.207	0	0																1900-11-22	22.11.2020	13.3333	13:20	1	22.11.2020 13:20	7	754.9	771.9	46	Wind blowing from the east-southeast	5				No Significant Clouds	10.0 and more	-4
249	208	373.409	373.408	0	0																1900-11-22	22.11.2020	12.8333	12:50	1	22.11.2020 12:50	7	754.9	771.9	49	Wind blowing from the east-southeast	4				No Significant Clouds	10.0 and more	-3
250	220	384.957	384.956	0	0																1900-11-22	22.11.2020	12.3333	12:20	1	22.11.2020 12:20	5	754.7	771.9	57	Wind blowing from the south-east	4				No Significant Clouds	10.0 and more	-3
251	511	396.863	396.86	0	0																1900-11-22	22.11.2020	11.8333	11:50	1	22.11.2020 11:50	5	755.5	772.7	57	Wind blowing from the east-southeast	3				No Significant Clouds	10.0 and more	-3
252	495	409.137	409.133	0	0																1900-11-22	22.11.2020	11.3333	11:20	1	22.11.2020 11:20	4	755.5	772.7	61	Wind blowing from the south-east	3				No Significant Clouds	10.0 and more	-3
253	754	421.79	421.786	0	0																1900-11-22	22.11.2020	10.8333	10:50	1	22.11.2020 10:50	3	755.4	772.7	70	Wind blowing from the south-east	3				No Significant Clouds	10.0 and more	-2
254	497	434.835	434.829	0	0																1900-11-22	22.11.2020	10.3333	10:20	1	22.11.2020 10:20	2	756	773.4	75	Wind blowing from the south-east	2				No Significant Clouds	10.0 and more	-2
255	1005	448.284	448.277	0	0																1900-11-22	22.11.2020	9.83333	09:50	1	22.11.2020 09:50	0	755.9	773.4	87	Wind blowing from the south-east	2				No Significant Clouds	10.0 and more	-2
256	495	462.15	462.139	0	0																1900-11-22	22.11.2020	9.33333	09:20	1	22.11.2020 09:20	0	755.9	773.4	80	Wind blowing from the south-southeast	2				No Significant Clouds	10.0 and more	-3
257	384	476.445	476.431	0	0																1900-11-22	22.11.2020	8.83333	08:50	1	22.11.2020 08:50	-1	755.8	773.4	86	variable wind direction	1				No Significant Clouds	10.0 and more	-3
258	549	491.183	491.165	0	0																1900-11-22	22.11.2020	8.33333	08:20	1	22.11.2020 08:20	-2	755.8	773.4	86	Wind blowing from the south	3				No Significant Clouds	10.0 and more	-4
259	860	506.379	506.354	0	0																1900-11-22	22.11.2020	7.83333	07:50	1	22.11.2020 07:50	-3	755.7	773.4	86	Wind blowing from the south-southeast	3				No Significant Clouds	10.0 and more	-5
260	704	522.046	522.013	33107.2	1																1900-11-22	22.11.2020	7.33333	07:20	1	22.11.2020 07:20	-3	755.7	773.4	93	Wind blowing from the south-east	3				No Significant Clouds	10.0 and more	-4
261	922	538.2	538.156	147302	1																1900-11-22	22.11.2020	6.83333	06:50	1	22.11.2020 06:50	-3	755.7	773.4	93	variable wind direction	1				No Significant Clouds	10.0 and more	-4
262	821	554.857	554.799	70831.9	1																1900-11-22	22.11.2020	6.33333	06:20	1	22.11.2020 06:20	-4	755.6	773.4	93	variable wind direction	1				No Significant Clouds	10.0 and more	-5
263	757	572.034	571.956	34212.5	1																1900-11-22	22.11.2020	5.83333	05:50	1	22.11.2020 05:50	-4	755.6	773.4	93	Wind blowing from the south	2				No Significant Clouds	10.0 and more	-5
264	609	589.747	589.644	370.663	1																1900-11-22	22.11.2020	5.33333	05:20	1	22.11.2020 05:20	-4	755.6	773.4	93	Wind blowing from the south	2				No Significant Clouds	10.0 and more	-5
265	593	608.016	607.879	225.493	1																1900-11-22	22.11.2020	4.83333	04:50	1	22.11.2020 04:50	-4	755.6	773.4	93	Wind blowing from the south-southeast	3				No Significant Clouds	10.0 and more	-5
266	747	626.861	626.677	14433.4	1																1900-11-22	22.11.2020	4.33333	04:20	1	22.11.2020 04:20	-3	755.7	773.4	93	Wind blowing from the south-southeast	2				No Significant Clouds	10.0 and more	-4
267	661	646.302	646.057	216.044	1																1900-11-22	22.11.2020	3.83333	03:50	1	22.11.2020 03:50	-3	755.7	773.4	86	Wind blowing from the south	3				No Significant Clouds	10.0 and more	-5
268	688	666.362	666.037	468.21	1																1900-11-22	22.11.2020	3.33333	03:20	1	22.11.2020 03:20	-4	755.6	773.4	86	Wind blowing from the south-southeast	4				No Significant Clouds	10.0 and more	-6
269	1071	687.067	686.634	147405	1																1900-11-22	22.11.2020	2.83333	02:50	1	22.11.2020 02:50	-3	756.2	773.9	86	Wind blowing from the south-southeast	3				No Significant Clouds	10.0 and more	-5
270	623	708.444	707.868	7300.73	1																1900-11-22	22.11.2020	2.33333	02:20	1	22.11.2020 02:20	-4	756.1	773.9	86	Wind blowing from the south-east	2				No Significant Clouds	10.0 and more	-6
271	526	730.526	729.759	41830.9	1																1900-11-22	22.11.2020	1.83333	01:50	1	22.11.2020 01:50	-3	756.2	773.9	93	Wind blowing from the south	1				No Significant Clouds	10.0 and more	-4
272	419	753.348	752.327	111788	1																1900-11-22	22.11.2020	1.33333	01:20	1	22.11.2020 01:20	-3	757	774.7	93	variable wind direction	1				No Significant Clouds	10.0 and more	-4
273	722	776.951	775.592	3019.63	1																1900-11-22	22.11.2020	0.833333	00:50	1	22.11.2020 00:50	-2	757	774.7	86	variable wind direction	1				No Significant Clouds	10.0 and more	-4
274	1146	801.386	799.578	118759	1																1900-11-22	22.11.2020	0.333333	00:20	1	22.11.2020 00:20	-2	757	774.7	86	variable wind direction	1				No Significant Clouds	10.0 and more	-4
275	564	826.711	824.305	69016.9	1																1900-11-21	21.11.2020	23.8333	23:50	1	21.11.2020 23:50	-2	757	774.7	86	variable wind direction	1				No Significant Clouds	10.0 and more	-4
276	872	852.997	849.796	361.097	1																1900-11-21	21.11.2020	23.3333	23:20	1	21.11.2020 23:20	-2	757.8	775.5	86	variable wind direction	1				No Significant Clouds	10.0 and more	-4
277	830	880.335	876.076	2533.56	1																1900-11-21	21.11.2020	22.8333	22:50	1	21.11.2020 22:50	-3	757	774.7	93	Wind blowing from the south-southeast	3				No Significant Clouds	10.0 and more	-4
278	599	908.832	903.169	95995.9	1																1900-11-21	21.11.2020	22.3333	22:20	1	21.11.2020 22:20	-2	757.8	775.5	86	Wind blowing from the south-southeast	3				No Significant Clouds	10.0 and more	-4
279	1268	938.629	931.099	108485	1																1900-11-21	21.11.2020	21.8333	21:50	1	21.11.2020 21:50	-2	757.8	775.5	86	Wind blowing from the south-southeast	3				No Significant Clouds	10.0 and more	-4
280	549	969.901	959.894	177158	1																1900-11-21	21.11.2020	21.3333	21:20	1	21.11.2020 21:20	-2	757.8	775.5	86	Wind blowing from the south-southeast	3				No Significant Clouds	10.0 and more	-4
281	947	1002.87	989.578	3121.79	1																1900-11-21	21.11.2020	20.8333	20:50	1	21.11.2020 20:50	-1	757.9	775.5	86	Wind blowing from the south-southeast	3				No Significant Clouds	10.0 and more	-3
282	1221	1037.83	1020.18	33550.3	1																1900-11-21	21.11.2020	20.3333	20:20	1	21.11.2020 20:20	-1	757.9	775.5	86	Wind blowing from the south-southeast	3				No Significant Clouds	10.0 and more	-3
283	1181	1075.15	1051.73	11204.3	1																1900-11-21	21.11.2020	19.8333	19:50	1	21.11.2020 19:50	-1	757.9	775.5	86	Wind blowing from the south	4				No Significant Clouds	10.0 and more	-3
284	901	1115.3	1084.26	45923.7	1																1900-11-21	21.11.2020	19.3333	19:20	1	21.11.2020 19:20	-2	757.8	775.5	93	Wind blowing from the south	4				No Significant Clouds	10.0 and more	-3
285	1298	1158.89	1117.79	19352.7	1																1900-11-21	21.11.2020	18.8333	18:50	1	21.11.2020 18:50	-1	758.6	776.2	86	Wind blowing from the south	3				No Significant Clouds	10.0 and more	-3
286	608	1206.69	1152.35	358427	1																1900-11-21	21.11.2020	18.3333	18:20	1	21.11.2020 18:20	-1	758.6	776.2	86	Wind blowing from the south-southeast	3				No Significant Clouds	10.0 and more	-3
287	1171	1259.68	1187.99	7864.83	1																1900-11-21	21.11.2020	17.8333	17:50	1	21.11.2020 17:50	0	758.6	776.2	80	Wind blowing from the south	3				No Significant Clouds	10.0 and more	-3
288	1606	1319.1	1224.73	82311.1	1																1900-11-21	21.11.2020	17.3333	17:20	1	21.11.2020 17:20	1	758.7	776.2	75	Wind blowing from the south-southeast	3				No Significant Clouds	10.0 and more	-3
289	1396	1386.45	1262.6	91.1765	1																1900-11-21	21.11.2020	16.8333	16:50	1	21.11.2020 16:50	2	758.8	776.2	75	Wind blowing from the south-east	2				No Significant Clouds	10.0 and more	-2
290	1691	1463.56	1301.65	51728.6	1																1900-11-21	21.11.2020	16.3333	16:20	1	21.11.2020 16:20	3	758.8	776.2	70	Wind blowing from the east	2				No Significant Clouds	10.0 and more	-2
291	2040	1552.57	1341.9	237587	1																1900-11-21	21.11.2020	15.8333	15:50	1	21.11.2020 15:50	4	758.9	776.2	70	Wind blowing from the north-east	3				Few clouds (10-30%) 900 m	10.0 and more	-1
292	1062	1655.9	1383.4	352715	1																1900-11-21	21.11.2020	15.3333	15:20	1	21.11.2020 15:20	4	758.9	776.2	70	Wind blowing from the north-east	3				Few clouds (10-30%) 900 m	10.0 and more	-1
293	1054	1776.12	1426.18	521456	1																1900-11-21	21.11.2020	14.8333	14:50	1	21.11.2020 14:50	5	758.9	776.2	66	Wind blowing from the north-east	3				Few clouds (10-30%) 900 m	10.0 and more	-1
294	1803	1915.77	1470.29	12717.7	1																1900-11-21	21.11.2020	14.3333	14:20	1	21.11.2020 14:20	5	758.9	776.2	66	Wind blowing from the north-east	3				Few clouds (10-30%) 900 m	10.0 and more	-1
295	2355	2077.05	1515.76	77255.1	1																1900-11-21	21.11.2020	13.8333	13:50	1	21.11.2020 13:50	5	759.7	777	66	Wind blowing from the north-northeast	3				Few clouds (10-30%) 900 m	10.0 and more	-1
296	2570	2261.42	1562.63	95222.2	1																1900-11-21	21.11.2020	13.3333	13:20	1	21.11.2020 13:20	5	759.7	777	66	Wind blowing from the north-northeast	3				Few clouds (10-30%) 780 m	10.0 and more	-1
297	3442	2469.21	1610.96	946326	1																1900-11-21	21.11.2020	12.8333	12:50	1	21.11.2020 12:50	5	759.7	777	66	Wind blowing from the north	4				Few clouds (10-30%) 780 m	10.0 and more	-1
298	2989	2699.32	1660.77	83916.5	1																1900-11-21	21.11.2020	12.3333	12:20	1	21.11.2020 12:20	5	759.7	777	66	Wind blowing from the north	4				Few clouds (10-30%) 780 m	10.0 and more	-1
299	2766	2949.13	1712.13	33535.1	1																1900-11-21	21.11.2020	11.8333	11:50	1	21.11.2020 11:50	5	760.4	777.7	61	Wind blowing from the north	4				Few clouds (10-30%) 750 m	10.0 and more	-2
300	2512	3214.7	1765.08	493792	1																1900-11-21	21.11.2020	11.3333	11:20	1	21.11.2020 11:20	5	760.4	777.7	61	Wind blowing from the north-west	4				Few clouds (10-30%) 750 m	10.0 and more	-2
301	2698	3491.3	1819.67	629318	1																1900-11-21	21.11.2020	10.8333	10:50	1	21.11.2020 10:50	4	760.4	777.7	70	Wind blowing from the north-northwest	4				Few clouds (10-30%) 660 m	10.0 and more	-1
302	4149	3773.98	1875.94	140643	1																1900-11-21	21.11.2020	10.3333	10:20	1	21.11.2020 10:20	4	760.4	777.7	70	Wind blowing from the north-northwest	4				Few clouds (10-30%) 570 m	10.0 and more	-1
303	4305	4058.28	1933.95	60870.5	1																1900-11-21	21.11.2020	9.83333	09:50	1	21.11.2020 09:50	3	760.3	777.7	75	Wind blowing from the north-west	4				Few clouds (10-30%) 480 m	10.0 and more	-1
304	5243	4340.67	1993.76	814195	1																1900-11-21	21.11.2020	9.33333	09:20	1	21.11.2020 09:20	3	760.3	777.7	75	Wind blowing from the north-west	3				No Significant Clouds	10.0 and more	-1
305	5141	4618.77	2055.42	272727	1																1900-11-21	21.11.2020	8.83333	08:50	1	21.11.2020 08:50	2	760.2	777.7	81	Wind blowing from the north-west	4				No Significant Clouds	10.0 and more	-1
306	4526	4891.33	2118.98	133465	1																1900-11-21	21.11.2020	8.33333	08:20	1	21.11.2020 08:20	1	760.2	777.7	87	Wind blowing from the north-west	4				No Significant Clouds	10.0 and more	-1
307	3160	5158.11	2184.51	3.99243e+06	1																1900-11-21	21.11.2020	7.83333	07:50	1	21.11.2020 07:50	0	760.1	777.7	87	Wind blowing from the west-northwest	4				No Significant Clouds	10.0 and more	-2
308	4445	5419.6	2252.07	949839	1																1900-11-21	21.11.2020	7.33333	07:20	1	21.11.2020 07:20	0	760.1	777.7	87	Wind blowing from the west-northwest	4				No Significant Clouds	10.0 and more	-2
309	6514	5676.8	2321.71	700912	1																1900-11-21	21.11.2020	6.83333	06:50	1	21.11.2020 06:50	0	760.1	777.7	87	Wind blowing from the north-west	4				No Significant Clouds	10.0 and more	-2
310	7051	5930.98	2393.51	1.25444e+06	1																1900-11-21	21.11.2020	6.33333	06:20	1	21.11.2020 06:20	0	760.1	777.7	87	Wind blowing from the north-west	4				No Significant Clouds	10.0 and more	-2
311	6324	6183.57	2467.53	0	0																1900-11-21	21.11.2020	5.83333	05:50	1	21.11.2020 05:50	0	759.4	777	87	Wind blowing from the north-west	4				No Significant Clouds	10.0 and more	-2
312	7898	6435.95	2543.84	0	0																1900-11-21	21.11.2020	5.33333	05:20	1	21.11.2020 05:20	0	759.4	777	87	Wind blowing from the north-west	4				No Significant Clouds	10.0 and more	-2
313	6006	6689.5	2622.51	0	0																1900-11-21	21.11.2020	4.83333	04:50	1	21.11.2020 04:50	0	759.4	777	87	Wind blowing from the north-west	5				No Significant Clouds	10.0 and more	-2
314	5704	6945.46	2703.61	0	0																1900-11-21	21.11.2020	4.33333	04:20	1	21.11.2020 04:20	0	759.4	777	87	Wind blowing from the north-west	4				No Significant Clouds	10.0 and more	-2
315	3839	7204.98	2787.22	0	0																1900-11-21	21.11.2020	3.83333	03:50	1	21.11.2020 03:50	1	759.5	777	87	Wind blowing from the north-northwest	5				No Significant Clouds	10.0 and more	-1
316	9643	7469.08	2873.41	0	0																1900-11-21	21.11.2020	3.33333	03:20	1	21.11.2020 03:20	1	759.5	777	87	Wind blowing from the north-northwest	5				No Significant Clouds	10.0 and more	-1
																					1900-11-21	21.11.2020	2.83333	02:50	1	21.11.2020 02:50	1	759.5	777	87	Wind blowing from the north-northwest	5				No Significant Clouds	10.0 and more	-1
																					1900-11-21	21.11.2020	1.83333	01:50	1	21.11.2020 01:50	1	758.7	776.2	87	Wind blowing from the north-northwest	4				No Significant Clouds	10.0 and more	-1
																					1900-11-21	21.11.2020	1.33333	01:20	1	21.11.2020 01:20	1	758.7	776.2	87	Wind blowing from the north-northwest	4				No Significant Clouds	10.0 and more	-1
																					1900-11-21	21.11.2020	0.833333	00:50	1	21.11.2020 00:50	2	758.8	776.2	81	Wind blowing from the north-west	5				No Significant Clouds	10.0 and more	-1
																					1900-11-21	21.11.2020	0.333333	00:20	1	21.11.2020 00:20	2	758.8	776.2	87	Wind blowing from the north-northwest	4				No Significant Clouds	10.0 and more	0
																					1900-11-20	20.11.2020	23.8333	23:50	1	20.11.2020 23:50	2	758.1	775.5	87	Wind blowing from the north-northwest	5				No Significant Clouds	10.0 and more	0
																					1900-11-20	20.11.2020	23.3333	23:20	1	20.11.2020 23:20	2	758.1	775.5	87	Wind blowing from the north-west	5				No Significant Clouds	10.0 and more	0
																					1900-11-20	20.11.2020	22.8333	22:50	1	20.11.2020 22:50	3	758.1	775.5	81	Wind blowing from the north-west	6				No Significant Clouds	10.0 and more	0
																					1900-11-20	20.11.2020	22.3333	22:20	1	20.11.2020 22:20	3	758.1	775.5	81	Wind blowing from the north-west	5				No Significant Clouds	10.0 and more	0
																					1900-11-20	20.11.2020	21.8333	21:50	1	20.11.2020 21:50	3	758.1	775.5	81	Wind blowing from the north-west	6				No Significant Clouds	10.0 and more	0
																					1900-11-20	20.11.2020	21.3333	21:20	1	20.11.2020 21:20	4	758.2	775.5	70	Wind blowing from the north-west	6				No Significant Clouds	10.0 and more	-1
																					1900-11-20	20.11.2020	20.8333	20:50	1	20.11.2020 20:50	4	757.4	774.7	70	Wind blowing from the north-northwest	6				No Significant Clouds	10.0 and more	-1
																					1900-11-20	20.11.2020	20.3333	20:20	1	20.11.2020 20:20	4	757.4	774.7	70	Wind blowing from the north-northwest	5				No Significant Clouds	10.0 and more	-1
																					1900-11-20	20.11.2020	19.8333	19:50	1	20.11.2020 19:50	4	757.4	774.7	70	Wind blowing from the north-northwest	6				Few clouds (10-30%) 1440 m	10.0 and more	-1
																					1900-11-20	20.11.2020	19.3333	19:20	1	20.11.2020 19:20	5	756.7	773.9	66	Wind blowing from the north-northwest	6				Few clouds (10-30%) 1380 m	10.0 and more	-1
																					1900-11-20	20.11.2020	18.8333	18:50	1	20.11.2020 18:50	5	756.7	773.9	66	Wind blowing from the north-northwest	6				Few clouds (10-30%) 900 m	10.0 and more	-1
																					1900-11-20	20.11.2020	18.3333	18:20	1	20.11.2020 18:20	5	756.2	773.4	66	Wind blowing from the north-northwest	6				Few clouds (10-30%) 900 m	10.0 and more	-1
																					1900-11-20	20.11.2020	17.8333	17:50	1	20.11.2020 17:50	5	756.2	773.4	70	Wind blowing from the north-northwest	4				Few clouds (10-30%) 1200 m	10.0 and more	0
																					1900-11-20	20.11.2020	17.3333	17:20	1	20.11.2020 17:20	5	756.2	773.4	66	Wind blowing from the north-northwest	5				Few clouds (10-30%) 1350 m	10.0 and more	-1
																					1900-11-20	20.11.2020	16.8333	16:50	1	20.11.2020 16:50	6	755.6	772.7	61	Wind blowing from the north	6				Few clouds (10-30%) 1200 m	10.0 and more	-1
																					1900-11-20	20.11.2020	16.3333	16:20	1	20.11.2020 16:20	6	755.6	772.7	61	Wind blowing from the north-northwest	6		In the vicinity shower(s)		Few clouds (10-30%) 1200 m	10.0 and more	-1
																					1900-11-20	20.11.2020	15.8333	15:50	1	20.11.2020 15:50	6	755.6	772.7	61	Wind blowing from the north-northwest	6				Few clouds (10-30%) 1200 m	10.0 and more	-1
																					1900-11-20	20.11.2020	15.3333	15:20	1	20.11.2020 15:20	7	754.9	771.9	53	Wind blowing from the north-northwest	7				Few clouds (10-30%) 1200 m	10.0 and more	-2
																					1900-11-20	20.11.2020	14.8333	14:50	1	20.11.2020 14:50	7	754.9	771.9	53	Wind blowing from the north-northwest	8				Few clouds (10-30%) 1200 m	10.0 and more	-2
																					1900-11-20	20.11.2020	14.3333	14:20	1	20.11.2020 14:20	7	754.9	771.9	53	Wind blowing from the north-northwest	9				Few clouds (10-30%) 1200 m, scattered clouds (40-50%) 1380 m	10.0 and more	-2
																					1900-11-20	20.11.2020	13.8333	13:50	1	20.11.2020 13:50	7	754.9	771.9	53	Wind blowing from the north-northwest	8				Few clouds (10-30%) 1080 m	10.0 and more	-2
																					1900-11-20	20.11.2020	13.3333	13:20	1	20.11.2020 13:20	7	754.9	771.9	53	Wind blowing from the north-northwest	9				Few clouds (10-30%) 1080 m	10.0 and more	-2
																					1900-11-20	20.11.2020	12.8333	12:50	1	20.11.2020 12:50	6	754.8	771.9	57	Wind blowing from the north-northwest	9	14			Few clouds (10-30%) 1080 m	10.0 and more	-2
																					1900-11-20	20.11.2020	12.3333	12:20	1	20.11.2020 12:20	7	754.9	771.9	57	Wind blowing from the north-northwest	7				Few clouds (10-30%) 960 m	10.0 and more	-1
																					1900-11-20	20.11.2020	11.8333	11:50	1	20.11.2020 11:50	7	754.9	771.9	61	Wind blowing from the north-west	9				Few clouds (10-30%) 960 m	10.0 and more	0
																					1900-11-20	20.11.2020	11.3333	11:20	1	20.11.2020 11:20	7	754.9	771.9	57	Wind blowing from the north-northwest	9				Few clouds (10-30%) 960 m	10.0 and more	-1
																					1900-11-20	20.11.2020	10.8333	10:50	1	20.11.2020 10:50	7	754.9	771.9	53	Wind blowing from the north-northwest	9				Few clouds (10-30%) 1350 m	10.0 and more	-2
																					1900-11-20	20.11.2020	10.3333	10:20	1	20.11.2020 10:20	7	754.9	771.9	61	Wind blowing from the north-northwest	7				Few clouds (10-30%) 1350 m	10.0 and more	0
																					1900-11-20	20.11.2020	9.83333	09:50	1	20.11.2020 09:50	6	754	771.1	66	Wind blowing from the north-northwest	7				Few clouds (10-30%) 1350 m	10.0 and more	0
																					1900-11-20	20.11.2020	9.33333	09:20	1	20.11.2020 09:20	6	754	771.1	66	Wind blowing from the north-northwest	7				Few clouds (10-30%) 1050 m, scattered clouds (40-50%) 1500 m	10.0 and more	0
																					1900-11-20	20.11.2020	8.83333	08:50	1	20.11.2020 08:50	6	754	771.1	71	Wind blowing from the north-northwest	7				Few clouds (10-30%) 1050 m, broken clouds (60-90%) 1500 m	10.0 and more	1
																					1900-11-20	20.11.2020	8.33333	08:20	1	20.11.2020 08:20	6	754	771.1	71	Wind blowing from the north	6				Few clouds (10-30%) 1050 m, broken clouds (60-90%) 1500 m	10.0 and more	1
																					1900-11-20	20.11.2020	7.83333	07:50	1	20.11.2020 07:50	6	753.3	770.4	71	Wind blowing from the north	8		Light rain		Few clouds (10-30%) 1200 m, broken clouds (60-90%) 1500 m	10.0 and more	1
																					1900-11-20	20.11.2020	7.33333	07:20	1	20.11.2020 07:20	7	753.4	770.4	66	Wind blowing from the north-northwest	7				Few clouds (10-30%) 1200 m, overcast (100%) 1500 m	10.0 and more	1
																					1900-11-20	20.11.2020	6.83333	06:50	1	20.11.2020 06:50	7	752.6	769.6	66	Wind blowing from the north-northwest	6				Few clouds (10-30%) 780 m, broken clouds (60-90%) 1260 m	10.0 and more	1
																					1900-11-20	20.11.2020	6.33333	06:20	1	20.11.2020 06:20	7	752.6	769.6	71	Wind blowing from the north-northwest	7				Few clouds (10-30%) 600 m, broken clouds (60-90%) 1320 m	10.0 and more	2
																					1900-11-20	20.11.2020	5.83333	05:50	1	20.11.2020 05:50	8	752	768.9	71	Wind blowing from the north-west	8				Few clouds (10-30%) 660 m, broken clouds (60-90%) 960 m	10.0 and more	3
																					1900-11-20	20.11.2020	5.33333	05:20	1	20.11.2020 05:20	8	752	768.9	76	Wind blowing from the north-west	6				Broken clouds (60-90%) 840 m	10.0 and more	4
																					1900-11-20	20.11.2020	4.83333	04:50	1	20.11.2020 04:50	8	752	768.9	76	Wind blowing from the north-west	5				Broken clouds (60-90%) 900 m	10.0 and more	4
																					1900-11-20	20.11.2020	4.33333	04:20	1	20.11.2020 04:20	8	751.2	768.1	76	Wind blowing from the west-northwest	6				Scattered clouds (40-50%) 1200 m	10.0 and more	4
																					1900-11-20	20.11.2020	3.83333	03:50	1	20.11.2020 03:50	8	751.2	768.1	76	Wind blowing from the north-west	8				No Significant Clouds	10.0 and more	4
																					1900-11-20	20.11.2020	3.33333	03:20	1	20.11.2020 03:20	8	751.2	768.1	76	Wind blowing from the west-northwest	7				No Significant Clouds	10.0 and more	4
																					1900-11-20	20.11.2020	2.83333	02:50	1	20.11.2020 02:50	8	751.2	768.1	76	Wind blowing from the west-northwest	8				No Significant Clouds	10.0 and more	4
																					1900-11-20	20.11.2020	2.33333	02:20	1	20.11.2020 02:20	8	751.2	768.1	76	Wind blowing from the west-northwest	9				No Significant Clouds	10.0 and more	4
																					1900-11-20	20.11.2020	1.83333	01:50	1	20.11.2020 01:50	8	751.2	768.1	76	Wind blowing from the north-west	8				No Significant Clouds	10.0 and more	4
																					1900-11-20	20.11.2020	1.33333	01:20	1	20.11.2020 01:20	8	751.2	768.1	76	Wind blowing from the west-northwest	7				No Significant Clouds	10.0 and more	4
																					1900-11-20	20.11.2020	0.833333	00:50	1	20.11.2020 00:50	8	751.2	768.1	76	Wind blowing from the west-northwest	8				No Significant Clouds	10.0 and more	4
																					1900-11-20	20.11.2020	0.333333	00:20	1	20.11.2020 00:20	8	751.2	768.1	76	Wind blowing from the west-northwest	7				No Significant Clouds	10.0 and more	4
																					1900-11-19	19.11.2020	23.8333	23:50	1	19.11.2020 23:50	8	751.2	768.1	76	Wind blowing from the west-northwest	7				No Significant Clouds	10.0 and more	4
																					1900-11-19	19.11.2020	23.3333	23:20	1	19.11.2020 23:20	8	751.2	768.1	82	Wind blowing from the west-northwest	7				Few clouds (10-30%) 1260 m	10.0 and more	5
																					1900-11-19	19.11.2020	22.8333	22:50	1	19.11.2020 22:50	8	751.2	768.1	82	Wind blowing from the west-northwest	7				Few clouds (10-30%) 720 m	10.0 and more	5
																					1900-11-19	19.11.2020	22.3333	22:20	1	19.11.2020 22:20	9	751.3	768.1	76	Wind blowing from the west-northwest	6				Few clouds (10-30%) 1380 m	10.0 and more	5
																					1900-11-19	19.11.2020	21.8333	21:50	1	19.11.2020 21:50	8	751.2	768.1	82	Wind blowing from the west-northwest	9				Few clouds (10-30%) 600 m, broken clouds (60-90%) 1260 m	10.0 and more	5
																					1900-11-19	19.11.2020	21.3333	21:20	1	19.11.2020 21:20	8	751.2	768.1	87	Wind blowing from the west-northwest	7		Light shower(s), rain		Few clouds (10-30%) 360 m, broken clouds (60-90%) 660 m, broken clouds (60-90%) 1200 m	10.0 and more	6
																					1900-11-19	19.11.2020	20.8333	20:50	1	19.11.2020 20:50	6	751.1	768.1	93	Wind blowing from the north-northwest	3		Light shower(s), rain, mist		Few clouds (10-30%) 150 m, scattered clouds (40-50%) 420 m, broken clouds (60-90%) 570 m	5	5
																					1900-11-19	19.11.2020	20.3333	20:20	1	19.11.2020 20:20	6	750.3	767.3	93	Wind blowing from the north-west	3		Shower(s), rain		Few clouds (10-30%) 90 m, scattered clouds (40-50%) 300 m, broken clouds (60-90%) 720 m	5	5
																					1900-11-19	19.11.2020	19.8333	19:50	1	19.11.2020 19:50	6	750.3	767.3	93	Wind blowing from the south-west	2		Shower(s), rain		Few clouds (10-30%) 90 m, scattered clouds (40-50%) 150 m, broken clouds (60-90%) 360 m	4.7	5
																					1900-11-19	19.11.2020	19.3333	19:20	1	19.11.2020 19:20	5	749.6	766.6	100	variable wind direction	1		Light shower(s), rain, mist		Few clouds (10-30%) 270 m, scattered clouds (40-50%) 420 m, broken clouds (60-90%) 480 m	5	5
																					1900-11-19	19.11.2020	18.8333	18:50	1	19.11.2020 18:50	5	749.6	766.6	93	Wind blowing from the south-southeast	2		Light shower(s), rain		Few clouds (10-30%) 90 m, scattered clouds (40-50%) 600 m, broken clouds (60-90%) 1350 m	6	4
																					1900-11-19	19.11.2020	18.3333	18:20	1	19.11.2020 18:20	5	749.6	766.6	93	Wind blowing from the east-southeast	2		Light shower(s), rain		Few clouds (10-30%) 120 m, broken clouds (60-90%) 180 m	7	4
																					1900-11-19	19.11.2020	17.8333	17:50	1	19.11.2020 17:50	6	748.8	765.8	87	Wind blowing from the south-east	3				Few clouds (10-30%) 150 m, broken clouds (60-90%) 210 m	8	4
																					1900-11-19	19.11.2020	17.3333	17:20	1	19.11.2020 17:20	6	748.8	765.8	87	Wind blowing from the south-east	3				Few clouds (10-30%) 150 m, broken clouds (60-90%) 210 m	9	4
																					1900-11-19	19.11.2020	16.8333	16:50	1	19.11.2020 16:50	6	748.8	765.8	87	Wind blowing from the south-southeast	4				Few clouds (10-30%) 150 m, broken clouds (60-90%) 210 m	9	4
																					1900-11-19	19.11.2020	16.3333	16:20	1	19.11.2020 16:20	6	748.8	765.8	87	Wind blowing from the south-east	5				Few clouds (10-30%) 150 m, broken clouds (60-90%) 180 m	10.0 and more	4
																					1900-11-19	19.11.2020	15.8333	15:50	1	19.11.2020 15:50	6	748.8	765.8	87	Wind blowing from the south-east	6				Few clouds (10-30%) 180 m, scattered clouds (40-50%) 210 m, broken clouds (60-90%) 1350 m	10.0 and more	4
																					1900-11-19	19.11.2020	15.3333	15:20	1	19.11.2020 15:20	6	749.6	766.6	87	Wind blowing from the south-east	5				Scattered clouds (40-50%) 180 m, broken clouds (60-90%) 210 m	10.0 and more	4
																					1900-11-19	19.11.2020	14.8333	14:50	1	19.11.2020 14:50	6	749.6	766.6	87	Wind blowing from the south-east	6				Few clouds (10-30%) 180 m, broken clouds (60-90%) 210 m	10.0 and more	4
																					1900-11-19	19.11.2020	14.3333	14:20	1	19.11.2020 14:20	6	749.6	766.6	87	Wind blowing from the south-east	6				Few clouds (10-30%) 180 m, broken clouds (60-90%) 270 m	10.0 and more	4
																					1900-11-19	19.11.2020	13.8333	13:50	1	19.11.2020 13:50	6	749.6	766.6	87	Wind blowing from the south-east	5				Few clouds (10-30%) 180 m, broken clouds (60-90%) 270 m	10.0 and more	4
																					1900-11-19	19.11.2020	13.3333	13:20	1	19.11.2020 13:20	6	749.6	766.6	87	Wind blowing from the south-east	6				Few clouds (10-30%) 180 m, broken clouds (60-90%) 240 m	10.0 and more	4
																					1900-11-19	19.11.2020	12.8333	12:50	1	19.11.2020 12:50	6	749.6	766.6	87	Wind blowing from the south-southeast	6				Few clouds (10-30%) 150 m, broken clouds (60-90%) 180 m	10.0 and more	4
																					1900-11-19	19.11.2020	12.3333	12:20	1	19.11.2020 12:20	6	750.3	767.3	87	Wind blowing from the south-southeast	5				Few clouds (10-30%) 150 m, broken clouds (60-90%) 180 m	10.0 and more	4
																					1900-11-19	19.11.2020	11.8333	11:50	1	19.11.2020 11:50	6	750.3	767.3	87	Wind blowing from the south-east	5				Few clouds (10-30%) 180 m, scattered clouds (40-50%) 210 m, broken clouds (60-90%) 240 m	10.0 and more	4
																					1900-11-19	19.11.2020	11.3333	11:20	1	19.11.2020 11:20	6	751.1	768.1	87	Wind blowing from the south-east	5				Few clouds (10-30%) 180 m, broken clouds (60-90%) 210 m	10.0 and more	4
																					1900-11-19	19.11.2020	10.8333	10:50	1	19.11.2020 10:50	6	751.1	768.1	87	Wind blowing from the south-southeast	5				Few clouds (10-30%) 150 m, broken clouds (60-90%) 210 m	10.0 and more	4
																					1900-11-19	19.11.2020	10.3333	10:20	1	19.11.2020 10:20	6	751.1	768.1	87	Wind blowing from the south-east	6				Few clouds (10-30%) 150 m, broken clouds (60-90%) 180 m	10.0 and more	4
																					1900-11-19	19.11.2020	9.83333	09:50	1	19.11.2020 09:50	5	751	768.1	93	Wind blowing from the south-east	7				Few clouds (10-30%) 120 m, broken clouds (60-90%) 150 m	10.0 and more	4
																					1900-11-19	19.11.2020	9.33333	09:20	1	19.11.2020 09:20	5	751	768.1	93	Wind blowing from the south-east	6				Few clouds (10-30%) 120 m, broken clouds (60-90%) 150 m	10.0 and more	4
																					1900-11-19	19.11.2020	8.83333	08:50	1	19.11.2020 08:50	5	751.8	768.9	93	Wind blowing from the south-southeast	5				Few clouds (10-30%) 120 m, broken clouds (60-90%) 150 m	10.0 and more	4
																					1900-11-19	19.11.2020	8.33333	08:20	1	19.11.2020 08:20	5	751.8	768.9	93	Wind blowing from the south-southeast	6				Few clouds (10-30%) 120 m, broken clouds (60-90%) 150 m	10.0 and more	4
																					1900-11-19	19.11.2020	7.83333	07:50	1	19.11.2020 07:50	5	751.8	768.9	93	Wind blowing from the south-east	7				Few clouds (10-30%) 120 m, broken clouds (60-90%) 150 m	10.0 and more	4
																					1900-11-19	19.11.2020	7.33333	07:20	1	19.11.2020 07:20	5	751.8	768.9	93	Wind blowing from the south-southeast	7				Few clouds (10-30%) 90 m, broken clouds (60-90%) 120 m	10.0 and more	4
																					1900-11-19	19.11.2020	6.83333	06:50	1	19.11.2020 06:50	5	751.8	768.9	100	Wind blowing from the south-east	6				Few clouds (10-30%) 30 m, broken clouds (60-90%) 90 m	8	5
																					1900-11-19	19.11.2020	6.33333	06:20	1	19.11.2020 06:20	6	751.9	768.9	93	Wind blowing from the south-east	7				Few clouds (10-30%) 90 m, broken clouds (60-90%) 120 m	10.0 and more	5
																					1900-11-19	19.11.2020	5.83333	05:50	1	19.11.2020 05:50	5	751.8	768.9	100	Wind blowing from the south-east	8				Few clouds (10-30%) 90 m, broken clouds (60-90%) 120 m	8	5
																					1900-11-19	19.11.2020	5.33333	05:20	1	19.11.2020 05:20	5	751.8	768.9	93	Wind blowing from the south-east	7				Few clouds (10-30%) 90 m, broken clouds (60-90%) 120 m	7	4
																					1900-11-19	19.11.2020	4.83333	04:50	1	19.11.2020 04:50	5	751.8	768.9	93	Wind blowing from the south-east	7				Few clouds (10-30%) 90 m, broken clouds (60-90%) 120 m	8	4
																					1900-11-19	19.11.2020	4.33333	04:20	1	19.11.2020 04:20	5	751.8	768.9	100	Wind blowing from the south-east	7				Few clouds (10-30%) 90 m, broken clouds (60-90%) 120 m	7	5
																					1900-11-19	19.11.2020	3.83333	03:50	1	19.11.2020 03:50	6	751.9	768.9	93	Wind blowing from the south-east	7				Few clouds (10-30%) 90 m, broken clouds (60-90%) 120 m	7	5
																					1900-11-19	19.11.2020	3.33333	03:20	1	19.11.2020 03:20	6	751.9	768.9	93	Wind blowing from the south-east	7				Few clouds (10-30%) 120 m, broken clouds (60-90%) 180 m	9	5
																					1900-11-19	19.11.2020	2.83333	02:50	1	19.11.2020 02:50	6	751.9	768.9	87	Wind blowing from the south-east	7				Few clouds (10-30%) 180 m	10.0 and more	4
																					1900-11-19	19.11.2020	2.33333	02:20	1	19.11.2020 02:20	6	751.9	768.9	87	Wind blowing from the south-east	8				No Significant Clouds	10.0 and more	4
																					1900-11-19	19.11.2020	1.83333	01:50	1	19.11.2020 01:50	6	751.9	768.9	87	Wind blowing from the south-east	6				No Significant Clouds	10.0 and more	4
																					1900-11-19	19.11.2020	1.33333	01:20	1	19.11.2020 01:20	7	751.9	768.9	87	Wind blowing from the south-east	7				No Significant Clouds	10.0 and more	5
																					1900-11-19	19.11.2020	0.833333	00:50	1	19.11.2020 00:50	7	751.9	768.9	81	Wind blowing from the south-east	7				No Significant Clouds	10.0 and more	4
																					1900-11-19	19.11.2020	0.333333	00:20	1	19.11.2020 00:20	7	751.9	768.9	81	Wind blowing from the south-east	7				No Significant Clouds	10.0 and more	4
																					1900-11-18	18.11.2020	23.8333	23:50	1	18.11.2020 23:50	7	752.6	769.6	81	Wind blowing from the south-east	6				No Significant Clouds	10.0 and more	4
																					1900-11-18	18.11.2020	23.3333	23:20	1	18.11.2020 23:20	8	752.7	769.6	76	Wind blowing from the south-east	7				No Significant Clouds	10.0 and more	4
																					1900-11-18	18.11.2020	22.8333	22:50	1	18.11.2020 22:50	8	752.7	769.6	76	Wind blowing from the south-east	7				No Significant Clouds	10.0 and more	4
																					1900-11-18	18.11.2020	22.3333	22:20	1	18.11.2020 22:20	8	752.7	769.6	76	Wind blowing from the south-east	6				No Significant Clouds	10.0 and more	4
																					1900-11-18	18.11.2020	21.8333	21:50	1	18.11.2020 21:50	8	752.7	769.6	76	Wind blowing from the south-southeast	7				No Significant Clouds	10.0 and more	4
																					1900-11-18	18.11.2020	21.3333	21:20	1	18.11.2020 21:20	8	752.7	769.6	82	Wind blowing from the south-southeast	6				No Significant Clouds	10.0 and more	5
																					1900-11-18	18.11.2020	20.8333	20:50	1	18.11.2020 20:50	8	753.5	770.4	82	Wind blowing from the south-southeast	6				No Significant Clouds	10.0 and more	5
																					1900-11-18	18.11.2020	19.8333	19:50	1	18.11.2020 19:50	9	753.5	770.4	76	Wind blowing from the south-east	6				No Significant Clouds	10.0 and more	5
																					1900-11-18	18.11.2020	19.3333	19:20	1	18.11.2020 19:20	9	753.5	770.4	76	Wind blowing from the south-east	5				No Significant Clouds	10.0 and more	5
																					1900-11-18	18.11.2020	18.8333	18:50	1	18.11.2020 18:50	8	753.5	770.4	82	Wind blowing from the south-east	4				No Significant Clouds	10.0 and more	5
																					1900-11-18	18.11.2020	18.3333	18:20	1	18.11.2020 18:20	9	753.5	770.4	76	Wind blowing from the south-east	5				No Significant Clouds	10.0 and more	5
																					1900-11-18	18.11.2020	17.8333	17:50	1	18.11.2020 17:50	10	753.6	770.4	71	Wind blowing from the south-east	6				No Significant Clouds	10.0 and more	5
																					1900-11-18	18.11.2020	17.3333	17:20	1	18.11.2020 17:20	10	754.3	771.1	71	Wind blowing from the south-east	5				No Significant Clouds	10.0 and more	5
																					1900-11-18	18.11.2020	16.8333	16:50	1	18.11.2020 16:50	10	754.3	771.1	76	Wind blowing from the south-east	4				No Significant Clouds	10.0 and more	6
																					1900-11-18	18.11.2020	16.3333	16:20	1	18.11.2020 16:20	10	754.3	771.1	76	Wind blowing from the south-east	5				No Significant Clouds	10.0 and more	6
																					1900-11-18	18.11.2020	15.8333	15:50	1	18.11.2020 15:50	11	754.3	771.1	77	Wind blowing from the east-southeast	3				No Significant Clouds	10.0 and more	7
																					1900-11-18	18.11.2020	15.3333	15:20	1	18.11.2020 15:20	11	754.3	771.1	77	Wind blowing from the east-southeast	4				No Significant Clouds	10.0 and more	7
																					1900-11-18	18.11.2020	14.8333	14:50	1	18.11.2020 14:50	11	754.3	771.1	77	Wind blowing from the east-southeast	4				No Significant Clouds	10.0 and more	7
																					1900-11-18	18.11.2020	14.3333	14:20	1	18.11.2020 14:20	11	755.1	771.9	77	Wind blowing from the east-southeast	4				No Significant Clouds	10.0 and more	7
																					1900-11-18	18.11.2020	13.8333	13:50	1	18.11.2020 13:50	11	755.1	771.9	77	Wind blowing from the east-southeast	5				No Significant Clouds	10.0 and more	7
																					1900-11-18	18.11.2020	13.3333	13:20	1	18.11.2020 13:20	11	755.1	771.9	77	Wind blowing from the east-southeast	5				No Significant Clouds	10.0 and more	7
																					1900-11-18	18.11.2020	12.8333	12:50	1	18.11.2020 12:50	11	755.1	771.9	72	Wind blowing from the east-southeast	4				No Significant Clouds	10.0 and more	6
																					1900-11-18	18.11.2020	12.3333	12:20	1	18.11.2020 12:20	11	755.9	772.7	72	Wind blowing from the south-east	4				No Significant Clouds	10.0 and more	6
																					1900-11-18	18.11.2020	11.8333	11:50	1	18.11.2020 11:50	12	755.9	772.7	67	Wind blowing from the east	3				No Significant Clouds	10.0 and more	6
																					1900-11-18	18.11.2020	11.3333	11:20	1	18.11.2020 11:20	11	755.9	772.7	67	Wind blowing from the east	2				No Significant Clouds	10.0 and more	5
																					1900-11-18	18.11.2020	10.8333	10:50	1	18.11.2020 10:50	10	755.8	772.7	67	Wind blowing from the east-southeast	2				No Significant Clouds	10.0 and more	4
																					1900-11-18	18.11.2020	10.3333	10:20	1	18.11.2020 10:20	9	755.8	772.7	71	Wind blowing from the south-east	2				No Significant Clouds	10.0 and more	4
																					1900-11-18	18.11.2020	9.83333	09:50	1	18.11.2020 09:50	8	756.4	773.4	76	Wind blowing from the south-southeast	2				No Significant Clouds	10.0 and more	4
																					1900-11-18	18.11.2020	9.33333	09:20	1	18.11.2020 09:20	7	756.3	773.4	81	Wind blowing from the south	2				No Significant Clouds	10.0 and more	4
																					1900-11-18	18.11.2020	8.83333	08:50	1	18.11.2020 08:50	6	756.3	773.4	81	Wind blowing from the south	2				No Significant Clouds	10.0 and more	3
																					1900-11-18	18.11.2020	8.33333	08:20	1	18.11.2020 08:20	5	756.2	773.4	87	Wind blowing from the south-southeast	1				No Significant Clouds	10.0 and more	3
																					1900-11-18	18.11.2020	7.83333	07:50	1	18.11.2020 07:50	3	756.1	773.4	87	Wind blowing from the south	2				No Significant Clouds	10.0 and more	1
																					1900-11-18	18.11.2020	7.33333	07:20	1	18.11.2020 07:20	4	755.5	772.7	87	Wind blowing from the west	1				No Significant Clouds	10.0 and more	2
																					1900-11-18	18.11.2020	6.83333	06:50	1	18.11.2020 06:50	4	755.5	772.7	87	Wind blowing from the south-west	2				No Significant Clouds	10.0 and more	2
																					1900-11-18	18.11.2020	6.33333	06:20	1	18.11.2020 06:20	3	755.4	772.7	93	Wind blowing from the south-southeast	3				No Significant Clouds	10.0 and more	2
																					1900-11-18	18.11.2020	5.83333	05:50	1	18.11.2020 05:50	4	755.5	772.7	87	Wind blowing from the south	3				No Significant Clouds	10.0 and more	2
																					1900-11-18	18.11.2020	5.33333	05:20	1	18.11.2020 05:20	3	755.4	772.7	87	Wind blowing from the south	2				No Significant Clouds	10.0 and more	1
																					1900-11-18	18.11.2020	4.83333	04:50	1	18.11.2020 04:50	4	755.5	772.7	87	Wind blowing from the south	2				No Significant Clouds	10.0 and more	2
																					1900-11-18	18.11.2020	4.33333	04:20	1	18.11.2020 04:20	4	755.5	772.7	87	Wind blowing from the south	3				No Significant Clouds	10.0 and more	2
																					1900-11-18	18.11.2020	3.83333	03:50	1	18.11.2020 03:50	4	755.5	772.7	93	Wind blowing from the south	2				No Significant Clouds	10.0 and more	3
																					1900-11-18	18.11.2020	3.33333	03:20	1	18.11.2020 03:20	3	755.4	772.7	93	Wind blowing from the south	2				No Significant Clouds	10.0 and more	2
																					1900-11-18	18.11.2020	2.83333	02:50	1	18.11.2020 02:50	4	755.5	772.7	87	Wind blowing from the south-southeast	2				No Significant Clouds	10.0 and more	2
																					1900-11-18	18.11.2020	2.33333	02:20	1	18.11.2020 02:20	3	755.4	772.7	93	Wind blowing from the south	2				No Significant Clouds	10.0 and more	2
																					1900-11-18	18.11.2020	1.83333	01:50	1	18.11.2020 01:50	4	755.5	772.7	87	Wind blowing from the south	2				No Significant Clouds	10.0 and more	2
																					1900-11-18	18.11.2020	1.33333	01:20	1	18.11.2020 01:20	3	755.4	772.7	93	Wind blowing from the south	3				No Significant Clouds	10.0 and more	2
																					1900-11-18	18.11.2020	0.833333	00:50	1	18.11.2020 00:50	4	755.5	772.7	87	Wind blowing from the south-southeast	3				No Significant Clouds	10.0 and more	2
																					1900-11-18	18.11.2020	0.333333	00:20	1	18.11.2020 00:20	4	755.5	772.7	87	Wind blowing from the south	3				No Significant Clouds	10.0 and more	2
																					1900-11-17	17.11.2020	23.8333	23:50	1	17.11.2020 23:50	4	755.5	772.7	87	Wind blowing from the south	2				No Significant Clouds	10.0 and more	2
																					1900-11-17	17.11.2020	23.3333	23:20	1	17.11.2020 23:20	3	755.4	772.7	93	Wind blowing from the south	3				No Significant Clouds	10.0 and more	2
																					1900-11-17	17.11.2020	22.8333	22:50	1	17.11.2020 22:50	4	755.5	772.7	87	Wind blowing from the south	3				No Significant Clouds	10.0 and more	2
																					1900-11-17	17.11.2020	22.3333	22:20	1	17.11.2020 22:20	4	755.5	772.7	87	Wind blowing from the south	4				No Significant Clouds	10.0 and more	2
																					1900-11-17	17.11.2020	21.8333	21:50	1	17.11.2020 21:50	5	755.5	772.7	87	Wind blowing from the south	3				No Significant Clouds	10.0 and more	3
																					1900-11-17	17.11.2020	21.3333	21:20	1	17.11.2020 21:20	8	755.7	772.7	76	Wind blowing from the south-west	2				No Significant Clouds	10.0 and more	4
																					1900-11-17	17.11.2020	20.8333	20:50	1	17.11.2020 20:50	8	755.7	772.7	76	Wind blowing from the west-southwest	2				No Significant Clouds	10.0 and more	4
																					1900-11-17	17.11.2020	20.3333	20:20	1	17.11.2020 20:20	8	755.7	772.7	76	Wind blowing from the west	3				No Significant Clouds	10.0 and more	4
																					1900-11-17	17.11.2020	19.8333	19:50	1	17.11.2020 19:50	8	755.7	772.7	76	Wind blowing from the west-southwest	3				No Significant Clouds	10.0 and more	4
																					1900-11-17	17.11.2020	19.3333	19:20	1	17.11.2020 19:20	9	755.8	772.7	71	Wind blowing from the west	4				No Significant Clouds	10.0 and more	4
																					1900-11-17	17.11.2020	18.8333	18:50	1	17.11.2020 18:50	9	755.8	772.7	71	Wind blowing from the west	3				No Significant Clouds	10.0 and more	4
																					1900-11-17	17.11.2020	18.3333	18:20	1	17.11.2020 18:20	9	755	771.9	71	Wind blowing from the west	2				No Significant Clouds	10.0 and more	4
																					1900-11-17	17.11.2020	17.8333	17:50	1	17.11.2020 17:50	10	755.8	772.7	71	Wind blowing from the west	3				No Significant Clouds	10.0 and more	5
																					1900-11-17	17.11.2020	17.3333	17:20	1	17.11.2020 17:20	10	755	771.9	71	Wind blowing from the west	4				Few clouds (10-30%) 1500 m	10.0 and more	5
																					1900-11-17	17.11.2020	16.8333	16:50	1	17.11.2020 16:50	10	755	771.9	67	Wind blowing from the west	5				Few clouds (10-30%) 1500 m	10.0 and more	4
																					1900-11-17	17.11.2020	16.3333	16:20	1	17.11.2020 16:20	11	755.1	771.9	62	Wind blowing from the north-west	2				Few clouds (10-30%) 1500 m	10.0 and more	4
																					1900-11-17	17.11.2020	15.8333	15:50	1	17.11.2020 15:50	12	755.2	771.9	63	Wind blowing from the west-northwest	3				Few clouds (10-30%) 1350 m, scattered clouds (40-50%) 1500 m	10.0 and more	5
																					1900-11-17	17.11.2020	15.3333	15:20	1	17.11.2020 15:20	12	755.2	771.9	63	Wind blowing from the west	4				Few clouds (10-30%) 1350 m, broken clouds (60-90%) 1500 m	10.0 and more	5
																					1900-11-17	17.11.2020	14.8333	14:50	1	17.11.2020 14:50	12	755.2	771.9	63	Wind blowing from the west-northwest	4				Few clouds (10-30%) 1350 m, broken clouds (60-90%) 1500 m	10.0 and more	5
																					1900-11-17	17.11.2020	14.3333	14:20	1	17.11.2020 14:20	12	755.2	771.9	63	Wind blowing from the west-northwest	5				Few clouds (10-30%) 1350 m, broken clouds (60-90%) 1500 m	10.0 and more	5
																					1900-11-17	17.11.2020	13.8333	13:50	1	17.11.2020 13:50	13	755.2	771.9	59	Wind blowing from the north-west	5				Few clouds (10-30%) 1350 m, broken clouds (60-90%) 1500 m	10.0 and more	5
																					1900-11-17	17.11.2020	13.3333	13:20	1	17.11.2020 13:20	13	755.2	771.9	59	Wind blowing from the north-west	5				Few clouds (10-30%) 1140 m	10.0 and more	5
																					1900-11-17	17.11.2020	12.8333	12:50	1	17.11.2020 12:50	14	755.3	771.9	55	Wind blowing from the west-northwest	5				Few clouds (10-30%) 1080 m	10.0 and more	5
																					1900-11-17	17.11.2020	12.3333	12:20	1	17.11.2020 12:20	15	755.3	771.9	51	Wind blowing from the west-northwest	5				Few clouds (10-30%) 1080 m	10.0 and more	5
																					1900-11-17	17.11.2020	11.8333	11:50	1	17.11.2020 11:50	14	755.3	771.9	55	Wind blowing from the west-northwest	5				Few clouds (10-30%) 1050 m	10.0 and more	5
																					1900-11-17	17.11.2020	11.3333	11:20	1	17.11.2020 11:20	14	755.3	771.9	59	Wind blowing from the north-west	5				Few clouds (10-30%) 1050 m	10.0 and more	6
																					1900-11-17	17.11.2020	10.8333	10:50	1	17.11.2020 10:50	13	755.2	771.9	63	Wind blowing from the west-northwest	6				Few clouds (10-30%) 1200 m	10.0 and more	6
																					1900-11-17	17.11.2020	10.3333	10:20	1	17.11.2020 10:20	13	755.2	771.9	63	Wind blowing from the west-northwest	6				Few clouds (10-30%) 1200 m	10.0 and more	6
																					1900-11-17	17.11.2020	9.83333	09:50	1	17.11.2020 09:50	11	754.3	771.1	72	Wind blowing from the west	2				Few clouds (10-30%) 1200 m	10.0 and more	6
																					1900-11-17	17.11.2020	9.33333	09:20	1	17.11.2020 09:20	9	754.2	771.1	82	Wind blowing from the east-southeast	1				Few clouds (10-30%) 1200 m	10.0 and more	6
																					1900-11-17	17.11.2020	8.83333	08:50	1	17.11.2020 08:50	8	754.1	771.1	87	variable wind direction	1				Few clouds (10-30%) 1050 m	10.0 and more	6
																					1900-11-17	17.11.2020	8.33333	08:20	1	17.11.2020 08:20	7	754.1	771.1	93	Wind blowing from the east-northeast	1				Few clouds (10-30%) 1050 m	10.0 and more	6
																					1900-11-17	17.11.2020	7.83333	07:50	1	17.11.2020 07:50	7	753.4	770.4	87	variable wind direction	1				Few clouds (10-30%) 1200 m	10.0 and more	5
																					1900-11-17	17.11.2020	7.33333	07:20	1	17.11.2020 07:20	6	752.6	769.6	93	variable wind direction	1				Few clouds (10-30%) 1140 m, broken clouds (60-90%) 1260 m	10.0 and more	5
																					1900-11-17	17.11.2020	6.83333	06:50	1	17.11.2020 06:50	6	752.6	769.6	93	variable wind direction	1				Scattered clouds (40-50%) 1140 m	10.0 and more	5
																					1900-11-17	17.11.2020	6.33333	06:20	1	17.11.2020 06:20	6	752.6	769.6	93	Wind blowing from the east	2				Broken clouds (60-90%) 1200 m	10.0 and more	5
																					1900-11-17	17.11.2020	5.83333	05:50	1	17.11.2020 05:50	7	752.6	769.6	87	Wind blowing from the north-northeast	2				Scattered clouds (40-50%) 1200 m	10.0 and more	5
																					1900-11-17	17.11.2020	5.33333	05:20	1	17.11.2020 05:20	8	752	768.9	76	Wind blowing from the north-northwest	2				No Significant Clouds	10.0 and more	4
																					1900-11-17	17.11.2020	4.83333	04:50	1	17.11.2020 04:50	9	752.1	768.9	76	Wind blowing from the west-northwest	5				No Significant Clouds	10.0 and more	5
																					1900-11-17	17.11.2020	4.33333	04:20	1	17.11.2020 04:20	9	752.1	768.9	76	Wind blowing from the north-west	5				No Significant Clouds	10.0 and more	5
																					1900-11-17	17.11.2020	3.83333	03:50	1	17.11.2020 03:50	10	752.1	768.9	71	Wind blowing from the north-west	6				Scattered clouds (40-50%) 1200 m	10.0 and more	5
																					1900-11-17	17.11.2020	3.33333	03:20	1	17.11.2020 03:20	10	752.1	768.9	76	Wind blowing from the north-west	5				Few clouds (10-30%) 1350 m	10.0 and more	6
																					1900-11-17	17.11.2020	2.83333	02:50	1	17.11.2020 02:50	10	752.1	768.9	71	Wind blowing from the north-west	4				No Significant Clouds	10.0 and more	5
																					1900-11-17	17.11.2020	2.33333	02:20	1	17.11.2020 02:20	10	752.1	768.9	71	Wind blowing from the west-northwest	5				Few clouds (10-30%) 1350 m	10.0 and more	5
																					1900-11-17	17.11.2020	1.83333	01:50	1	17.11.2020 01:50	10	751.3	768.1	71	Wind blowing from the west-northwest	5				No Significant Clouds	10.0 and more	5
																					1900-11-17	17.11.2020	1.33333	01:20	1	17.11.2020 01:20	10	751.3	768.1	71	Wind blowing from the west-northwest	6				No Significant Clouds	10.0 and more	5
																					1900-11-17	17.11.2020	0.833333	00:50	1	17.11.2020 00:50	9	751.3	768.1	76	Wind blowing from the west-northwest	6				No Significant Clouds	10.0 and more	5
																					1900-11-17	17.11.2020	0.333333	00:20	1	17.11.2020 00:20	9	751.3	768.1	76	Wind blowing from the west-northwest	3				No Significant Clouds	10.0 and more	5
																					1900-11-16	16.11.2020	23.8333	23:50	1	16.11.2020 23:50	9	751.3	768.1	76	Wind blowing from the west-northwest	6				No Significant Clouds	10.0 and more	5
																					1900-11-16	16.11.2020	23.3333	23:20	1	16.11.2020 23:20	9	751.3	768.1	76	Wind blowing from the west-northwest	5				No Significant Clouds	10.0 and more	5
																					1900-11-16	16.11.2020	22.8333	22:50	1	16.11.2020 22:50	10	751.3	768.1	71	Wind blowing from the north-west	5				No Significant Clouds	10.0 and more	5
																					1900-11-16	16.11.2020	22.3333	22:20	1	16.11.2020 22:20	10	751.3	768.1	71	Wind blowing from the west-northwest	4				No Significant Clouds	10.0 and more	5
																					1900-11-16	16.11.2020	21.8333	21:50	1	16.11.2020 21:50	10	751.3	768.1	71	Wind blowing from the north-west	4				No Significant Clouds	10.0 and more	5
																					1900-11-16	16.11.2020	21.3333	21:20	1	16.11.2020 21:20	10	750.5	767.3	71	Wind blowing from the west-northwest	5				No Significant Clouds	10.0 and more	5
																					1900-11-16	16.11.2020	20.8333	20:50	1	16.11.2020 20:50	10	750.5	767.3	71	Wind blowing from the west-northwest	6				No Significant Clouds	10.0 and more	5
																					1900-11-16	16.11.2020	20.3333	20:20	1	16.11.2020 20:20	10	749.9	766.6	76	Wind blowing from the north-west	4				No Significant Clouds	10.0 and more	6
																					1900-11-16	16.11.2020	19.8333	19:50	1	16.11.2020 19:50	10	749.9	766.6	76	Wind blowing from the north-west	4				No Significant Clouds	10.0 and more	6
																					1900-11-16	16.11.2020	19.3333	19:20	1	16.11.2020 19:20	11	749.9	766.6	67	Wind blowing from the north-west	4				No Significant Clouds	10.0 and more	5
																					1900-11-16	16.11.2020	18.8333	18:50	1	16.11.2020 18:50	10	749.9	766.6	71	Wind blowing from the north-west	4				Few clouds (10-30%) 1200 m	10.0 and more	5
																					1900-11-16	16.11.2020	18.3333	18:20	1	16.11.2020 18:20	11	749.9	766.6	67	Wind blowing from the north-west	5				Few clouds (10-30%) 1050 m	10.0 and more	5
																					1900-11-16	16.11.2020	17.8333	17:50	1	16.11.2020 17:50	11	749.1	765.8	72	Wind blowing from the west-northwest	5				Few clouds (10-30%) 900 m	10.0 and more	6
																					1900-11-16	16.11.2020	17.3333	17:20	1	16.11.2020 17:20	11	749.1	765.8	72	Wind blowing from the west-northwest	6				Few clouds (10-30%) 750 m	10.0 and more	6
																					1900-11-16	16.11.2020	16.8333	16:50	1	16.11.2020 16:50	11	749.1	765.8	72	Wind blowing from the west-northwest	5				Few clouds (10-30%) 750 m	10.0 and more	6
																					1900-11-16	16.11.2020	16.3333	16:20	1	16.11.2020 16:20	10	748.3	765	76	Wind blowing from the west-northwest	4				Few clouds (10-30%) 750 m	10.0 and more	6
																					1900-11-16	16.11.2020	15.8333	15:50	1	16.11.2020 15:50	10	748.3	765	76	Wind blowing from the north-west	2				Few clouds (10-30%) 750 m	10.0 and more	6
																					1900-11-16	16.11.2020	15.3333	15:20	1	16.11.2020 15:20	8	748.2	765	87	variable wind direction	1				Few clouds (10-30%) 750 m	10.0 and more	6
																					1900-11-16	16.11.2020	14.8333	14:50	1	16.11.2020 14:50	8	748.2	765	87	Wind blowing from the east	1				Few clouds (10-30%) 660 m	10.0 and more	6
																					1900-11-16	16.11.2020	14.3333	14:20	1	16.11.2020 14:20	8	747.5	764.3	87	Wind blowing from the north-east	2				Few clouds (10-30%) 660 m	10.0 and more	6
																					1900-11-16	16.11.2020	13.8333	13:50	1	16.11.2020 13:50	8	747.5	764.3	87	Wind blowing from the north-northeast	3				Few clouds (10-30%) 600 m	10.0 and more	6
																					1900-11-16	16.11.2020	13.3333	13:20	1	16.11.2020 13:20	8	747.5	764.3	87	Wind blowing from the north-northeast	3		Light rain		Few clouds (10-30%) 1050 m	10.0 and more	6
																					1900-11-16	16.11.2020	12.8333	12:50	1	16.11.2020 12:50	8	747.5	764.3	87	Wind blowing from the north-northeast	3		Light rain		Few clouds (10-30%) 1050 m, broken clouds (60-90%) 1500 m	10.0 and more	6
																					1900-11-16	16.11.2020	12.3333	12:20	1	16.11.2020 12:20	8	747.5	764.3	82	Wind blowing from the north-northeast	3		Light rain		Few clouds (10-30%) 900 m, broken clouds (60-90%) 1500 m	10.0 and more	5
																					1900-11-16	16.11.2020	11.8333	11:50	1	16.11.2020 11:50	8	747.5	764.3	82	Wind blowing from the north	3		Light rain		Few clouds (10-30%) 420 m	10.0 and more	5
																					1900-11-16	16.11.2020	11.3333	11:20	1	16.11.2020 11:20	8	747.5	764.3	87	Wind blowing from the north	3				Few clouds (10-30%) 270 m	10.0 and more	6
																					1900-11-16	16.11.2020	10.8333	10:50	1	16.11.2020 10:50	9	746.8	763.5	82	Wind blowing from the north	2				Few clouds (10-30%) 270 m	10.0 and more	6
																					1900-11-16	16.11.2020	10.3333	10:20	1	16.11.2020 10:20	8	746.7	763.5	82	variable wind direction	1				Few clouds (10-30%) 210 m, broken clouds (60-90%) 300 m	10.0 and more	5
																					1900-11-16	16.11.2020	9.83333	09:50	1	16.11.2020 09:50	7	746.7	763.5	87	variable wind direction	1				Few clouds (10-30%) 210 m, broken clouds (60-90%) 300 m	10.0 and more	5
																					1900-11-16	16.11.2020	9.33333	09:20	1	16.11.2020 09:20	7	746.7	763.5	81	variable wind direction	1				Broken clouds (60-90%) 300 m	10.0 and more	4
																					1900-11-16	16.11.2020	8.83333	08:50	1	16.11.2020 08:50	6	746.6	763.5	87	Wind blowing from the south	2				Few clouds (10-30%) 270 m, broken clouds (60-90%) 330 m	10.0 and more	4
																					1900-11-16	16.11.2020	8.33333	08:20	1	16.11.2020 08:20	6	745.9	762.8	93	Wind blowing from the south-southwest	2				Few clouds (10-30%) 270 m, broken clouds (60-90%) 330 m	10.0 and more	5
																					1900-11-16	16.11.2020	7.83333	07:50	1	16.11.2020 07:50	6	745.9	762.8	87	variable wind direction	1				Few clouds (10-30%) 270 m, broken clouds (60-90%) 330 m	10.0 and more	4
																					1900-11-16	16.11.2020	7.33333	07:20	1	16.11.2020 07:20	6	745.1	762	87	variable wind direction	1				Few clouds (10-30%) 270 m, broken clouds (60-90%) 330 m	10.0 and more	4
																					1900-11-16	16.11.2020	6.83333	06:50	1	16.11.2020 06:50	6	745.1	762	87	Wind blowing from the west-northwest	2				Few clouds (10-30%) 270 m, broken clouds (60-90%) 330 m	10.0 and more	4
																					1900-11-16	16.11.2020	6.33333	06:20	1	16.11.2020 06:20	6	745.1	762	87	Wind blowing from the west	1				Few clouds (10-30%) 270 m, broken clouds (60-90%) 360 m	10.0 and more	4
																					1900-11-16	16.11.2020	5.83333	05:50	1	16.11.2020 05:50	6	745.1	762	87	Wind blowing from the west	2				Few clouds (10-30%) 270 m, broken clouds (60-90%) 360 m	10.0 and more	4
																					1900-11-16	16.11.2020	5.33333	05:20	1	16.11.2020 05:20	7	745.2	762	87	Wind blowing from the south-southwest	2				Few clouds (10-30%) 270 m, broken clouds (60-90%) 360 m	10.0 and more	5
																					1900-11-16	16.11.2020	4.83333	04:50	1	16.11.2020 04:50	7	744.4	761.2	93	Wind blowing from the south	3				Few clouds (10-30%) 270 m, broken clouds (60-90%) 360 m	10.0 and more	6
																					1900-11-16	16.11.2020	4.33333	04:20	1	16.11.2020 04:20	7	744.4	761.2	93	Wind blowing from the south-southeast	2				Few clouds (10-30%) 270 m, broken clouds (60-90%) 360 m	10.0 and more	6
																					1900-11-16	16.11.2020	3.83333	03:50	1	16.11.2020 03:50	7	744.4	761.2	93	Wind blowing from the south-east	3				Few clouds (10-30%) 270 m, broken clouds (60-90%) 390 m	10.0 and more	6
																					1900-11-16	16.11.2020	3.33333	03:20	1	16.11.2020 03:20	7	744.4	761.2	93	Wind blowing from the south-southeast	3				Few clouds (10-30%) 270 m, broken clouds (60-90%) 390 m	10.0 and more	6
																					1900-11-16	16.11.2020	2.83333	02:50	1	16.11.2020 02:50	8	744.5	761.2	87	Wind blowing from the south-east	5				Few clouds (10-30%) 270 m, broken clouds (60-90%) 390 m	10.0 and more	6
																					1900-11-16	16.11.2020	2.33333	02:20	1	16.11.2020 02:20	8	744.5	761.2	87	Wind blowing from the south-southeast	5				Few clouds (10-30%) 270 m, scattered clouds (40-50%) 360 m, broken clouds (60-90%) 540 m	10.0 and more	6
																					1900-11-16	16.11.2020	1.83333	01:50	1	16.11.2020 01:50	8	745.2	762	87	Wind blowing from the south-southeast	7				Few clouds (10-30%) 240 m, broken clouds (60-90%) 360 m	10.0 and more	6
																					1900-11-16	16.11.2020	1.33333	01:20	1	16.11.2020 01:20	8	744.5	761.2	87	Wind blowing from the south-southeast	8				Few clouds (10-30%) 270 m, broken clouds (60-90%) 330 m	10.0 and more	6
																					1900-11-16	16.11.2020	0.833333	00:50	1	16.11.2020 00:50	8	745.2	762	87	Wind blowing from the south-southeast	8				Few clouds (10-30%) 210 m, broken clouds (60-90%) 300 m	10.0 and more	6
																					1900-11-15	15.11.2020	23.8333	23:50	1	15.11.2020 23:50	8	744.5	761.2	93	Wind blowing from the south-east	9				Few clouds (10-30%) 210 m, scattered clouds (40-50%) 270 m, broken clouds (60-90%) 360 m	10.0 and more	7
																					1900-11-15	15.11.2020	23.3333	23:20	1	15.11.2020 23:20	8	745.2	762	93	Wind blowing from the south-southeast	8				Few clouds (10-30%) 150 m, broken clouds (60-90%) 210 m	7	7
																					1900-11-15	15.11.2020	22.8333	22:50	1	15.11.2020 22:50	8	745.2	762	93	Wind blowing from the south-east	9				Few clouds (10-30%) 120 m, broken clouds (60-90%) 180 m	6	7
																					1900-11-15	15.11.2020	22.3333	22:20	1	15.11.2020 22:20	8	745.2	762	93	Wind blowing from the south-southeast	9				Few clouds (10-30%) 150 m, broken clouds (60-90%) 210 m	7	7
																					1900-11-15	15.11.2020	21.8333	21:50	1	15.11.2020 21:50	8	745.2	762	93	Wind blowing from the south-east	8				Few clouds (10-30%) 150 m, broken clouds (60-90%) 210 m	8	7
																					1900-11-15	15.11.2020	21.3333	21:20	1	15.11.2020 21:20	8	746	762.8	93	Wind blowing from the south-southeast	8				Few clouds (10-30%) 150 m, broken clouds (60-90%) 240 m	10.0 and more	7
																					1900-11-15	15.11.2020	20.8333	20:50	1	15.11.2020 20:50	8	746	762.8	93	Wind blowing from the south-east	8				Few clouds (10-30%) 150 m, broken clouds (60-90%) 210 m	10.0 and more	7
																					1900-11-15	15.11.2020	20.3333	20:20	1	15.11.2020 20:20	8	746	762.8	87	Wind blowing from the south-southeast	8				Few clouds (10-30%) 150 m, broken clouds (60-90%) 270 m	10.0 and more	6
																					1900-11-15	15.11.2020	19.8333	19:50	1	15.11.2020 19:50	8	746	762.8	87	Wind blowing from the south-southeast	8				Few clouds (10-30%) 150 m, broken clouds (60-90%) 240 m	10.0 and more	6
																					1900-11-15	15.11.2020	19.3333	19:20	1	15.11.2020 19:20	7	746.7	763.5	93	Wind blowing from the south-southeast	7				Few clouds (10-30%) 150 m, scattered clouds (40-50%) 180 m, broken clouds (60-90%) 240 m	10.0 and more	6
																					1900-11-15	15.11.2020	18.8333	18:50	1	15.11.2020 18:50	7	746.7	763.5	93	Wind blowing from the south-east	7				Few clouds (10-30%) 150 m, scattered clouds (40-50%) 180 m, broken clouds (60-90%) 240 m	10.0 and more	6
																					1900-11-15	15.11.2020	18.3333	18:20	1	15.11.2020 18:20	7	746.7	763.5	93	Wind blowing from the south-southeast	8				Few clouds (10-30%) 150 m, scattered clouds (40-50%) 180 m, broken clouds (60-90%) 240 m	10.0 and more	6
																					1900-11-15	15.11.2020	17.8333	17:50	1	15.11.2020 17:50	7	747.4	764.3	93	Wind blowing from the south-southeast	7				Scattered clouds (40-50%) 180 m, broken clouds (60-90%) 240 m	10.0 and more	6
																					1900-11-15	15.11.2020	17.3333	17:20	1	15.11.2020 17:20	7	747.4	764.3	93	Wind blowing from the south-southeast	7				Scattered clouds (40-50%) 210 m, broken clouds (60-90%) 270 m	10.0 and more	6
																					1900-11-15	15.11.2020	16.8333	16:50	1	15.11.2020 16:50	7	747.4	764.3	87	Wind blowing from the south-southeast	9				Broken clouds (60-90%) 270 m	10.0 and more	5
																					1900-11-15	15.11.2020	16.3333	16:20	1	15.11.2020 16:20	7	747.4	764.3	87	Wind blowing from the south-southeast	8				Few clouds (10-30%) 210 m, broken clouds (60-90%) 270 m	10.0 and more	5
																					1900-11-15	15.11.2020	15.8333	15:50	1	15.11.2020 15:50	7	748.1	765	87	Wind blowing from the south-east	7				Few clouds (10-30%) 210 m, broken clouds (60-90%) 270 m	10.0 and more	5
																					1900-11-15	15.11.2020	15.3333	15:20	1	15.11.2020 15:20	7	748.1	765	87	Wind blowing from the south-southeast	7				Few clouds (10-30%) 180 m, broken clouds (60-90%) 270 m	10.0 and more	5
																					1900-11-15	15.11.2020	14.8333	14:50	1	15.11.2020 14:50	7	748.1	765	93	Wind blowing from the south-southeast	6				Few clouds (10-30%) 150 m, broken clouds (60-90%) 240 m	10.0 and more	6
																					1900-11-15	15.11.2020	14.3333	14:20	1	15.11.2020 14:20	7	748.1	765	93	Wind blowing from the south-east	5				Few clouds (10-30%) 120 m, broken clouds (60-90%) 180 m	10.0 and more	6
																					1900-11-15	15.11.2020	13.8333	13:50	1	15.11.2020 13:50	7	748.9	765.8	93	Wind blowing from the south-east	5				Few clouds (10-30%) 120 m, broken clouds (60-90%) 210 m, broken clouds (60-90%) 270 m	10.0 and more	6
																					1900-11-15	15.11.2020	13.3333	13:20	1	15.11.2020 13:20	7	748.9	765.8	87	Wind blowing from the south-east	6				Scattered clouds (40-50%) 180 m, broken clouds (60-90%) 300 m	10.0 and more	5
																					1900-11-15	15.11.2020	12.8333	12:50	1	15.11.2020 12:50	7	749.7	766.6	93	Wind blowing from the south-east	5		Light drizzle		Few clouds (10-30%) 120 m, broken clouds (60-90%) 180 m, overcast (100%) 240 m	10.0 and more	6
																					1900-11-15	15.11.2020	12.3333	12:20	1	15.11.2020 12:20	7	749.7	766.6	93	Wind blowing from the south-east	6		Light drizzle		Few clouds (10-30%) 120 m, broken clouds (60-90%) 180 m, broken clouds (60-90%) 240 m	10.0 and more	6
																					1900-11-15	15.11.2020	11.8333	11:50	1	15.11.2020 11:50	7	749.7	766.6	93	Wind blowing from the south-east	5		Light drizzle		Few clouds (10-30%) 120 m, broken clouds (60-90%) 180 m	10.0 and more	6
																					1900-11-15	15.11.2020	11.3333	11:20	1	15.11.2020 11:20	7	749.7	766.6	93	Wind blowing from the south-east	4		Light drizzle		Few clouds (10-30%) 90 m, broken clouds (60-90%) 120 m, broken clouds (60-90%) 180 m	10.0 and more	6
																					1900-11-15	15.11.2020	10.8333	10:50	1	15.11.2020 10:50	7	750.4	767.3	93	Wind blowing from the south-southeast	5		Light drizzle		Few clouds (10-30%) 90 m, scattered clouds (40-50%) 120 m, broken clouds (60-90%) 180 m	9	6
																					1900-11-15	15.11.2020	10.3333	10:20	1	15.11.2020 10:20	7	750.4	767.3	93	Wind blowing from the south-southeast	6		Light drizzle		Broken clouds (60-90%) 60 m, broken clouds (60-90%) 150 m	9	6
																					1900-11-15	15.11.2020	9.83333	09:50	1	15.11.2020 09:50	7	750.4	767.3	93	Wind blowing from the south-east	5		Light drizzle		Broken clouds (60-90%) 60 m, broken clouds (60-90%) 150 m	10.0 and more	6
																					1900-11-15	15.11.2020	9.33333	09:20	1	15.11.2020 09:20	6	750.3	767.3	100	Wind blowing from the south-east	5		Light drizzle, mist		Few clouds (10-30%) 30 m, broken clouds (60-90%) 60 m	5	6
																					1900-11-15	15.11.2020	8.83333	08:50	1	15.11.2020 08:50	6	750.3	767.3	100	Wind blowing from the south-east	4		Light drizzle, mist		Few clouds (10-30%) 30 m, broken clouds (60-90%) 60 m, overcast (100%) 150 m	4.2	6
																					1900-11-15	15.11.2020	8.33333	08:20	1	15.11.2020 08:20	6	750.3	767.3	93	Wind blowing from the south-east	5		Light drizzle, mist		Few clouds (10-30%) 30 m, broken clouds (60-90%) 60 m, overcast (100%) 150 m	2.8	5
																					1900-11-15	15.11.2020	7.83333	07:50	1	15.11.2020 07:50	6	750.3	767.3	93	Wind blowing from the south-east	4		Light drizzle, mist		Few clouds (10-30%) 30 m, overcast (100%) 60 m	2	5
																					1900-11-15	15.11.2020	7.33333	07:20	1	15.11.2020 07:20	6	750.3	767.3	93	Wind blowing from the east-southeast	4		Mist		Few clouds (10-30%) 30 m, overcast (100%) 90 m	2.8	5
																					1900-11-15	15.11.2020	6.83333	06:50	1	15.11.2020 06:50	6	750.3	767.3	93	Wind blowing from the east-southeast	4		Light drizzle, mist		Few clouds (10-30%) 30 m, scattered clouds (40-50%) 60 m, broken clouds (60-90%) 90 m	3.6	5
																					1900-11-15	15.11.2020	6.33333	06:20	1	15.11.2020 06:20	6	750.3	767.3	93	Wind blowing from the south-east	4				Few clouds (10-30%) 60 m, broken clouds (60-90%) 120 m	6	5
																					1900-11-15	15.11.2020	5.83333	05:50	1	15.11.2020 05:50	6	750.3	767.3	93	Wind blowing from the south-east	5		Mist		Scattered clouds (40-50%) 60 m, broken clouds (60-90%) 90 m	5	5
																					1900-11-15	15.11.2020	5.33333	05:20	1	15.11.2020 05:20	5	750.2	767.3	100	Wind blowing from the south-east	4		Mist		Broken clouds (60-90%) 60 m	4.9	5
																					1900-11-15	15.11.2020	4.83333	04:50	1	15.11.2020 04:50	5	750.2	767.3	100	Wind blowing from the south-east	5		Mist		Few clouds (10-30%) 30 m, broken clouds (60-90%) 60 m	5	5
																					1900-11-15	15.11.2020	4.33333	04:20	1	15.11.2020 04:20	5	750.2	767.3	100	Wind blowing from the south-east	6		Mist		Scattered clouds (40-50%) 60 m, broken clouds (60-90%) 90 m	4.7	5
																					1900-11-15	15.11.2020	3.83333	03:50	1	15.11.2020 03:50	5	750.2	767.3	100	Wind blowing from the south-east	4		Mist		Few clouds (10-30%) 60 m, broken clouds (60-90%) 90 m	5	5
																					1900-11-15	15.11.2020	3.33333	03:20	1	15.11.2020 03:20	5	750.2	767.3	100	Wind blowing from the south-east	5		Mist		Few clouds (10-30%) 60 m, broken clouds (60-90%) 90 m	5	5
																					1900-11-15	15.11.2020	2.83333	02:50	1	15.11.2020 02:50	5	750.2	767.3	100	Wind blowing from the south-east	4				Overcast (100%) 60 m	6	5
																					1900-11-15	15.11.2020	2.33333	02:20	1	15.11.2020 02:20	5	750.2	767.3	100	Wind blowing from the south-east	5				Few clouds (10-30%) 30 m, overcast (100%) 90 m	6	5
																					1900-11-15	15.11.2020	1.83333	01:50	1	15.11.2020 01:50	5	751	768.1	100	Wind blowing from the south-east	5		Mist		Few clouds (10-30%) 60 m, overcast (100%) 90 m	5	5
																					1900-11-15	15.11.2020	1.33333	01:20	1	15.11.2020 01:20	5	751	768.1	100	Wind blowing from the south-east	4		Mist		Few clouds (10-30%) 60 m, overcast (100%) 90 m	5	5
																					1900-11-15	15.11.2020	0.833333	00:50	1	15.11.2020 00:50	5	751	768.1	93	Wind blowing from the south-east	5				Overcast (100%) 90 m	6	4
																					1900-11-15	15.11.2020	0.333333	00:20	1	15.11.2020 00:20	5	751	768.1	93	Wind blowing from the south-east	6				Scattered clouds (40-50%) 90 m, overcast (100%) 120 m	7	4
																					1900-11-14	14.11.2020	23.8333	23:50	1	14.11.2020 23:50	5	751	768.1	93	Wind blowing from the south-east	5				Few clouds (10-30%) 120 m, overcast (100%) 150 m	8	4
																					1900-11-14	14.11.2020	23.3333	23:20	1	14.11.2020 23:20	5	751	768.1	93	Wind blowing from the south-east	5				Overcast (100%) 120 m	7	4
																					1900-11-14	14.11.2020	22.8333	22:50	1	14.11.2020 22:50	6	751.1	768.1	93	Wind blowing from the south-east	6				Overcast (100%) 120 m	7	5
																					1900-11-14	14.11.2020	22.3333	22:20	1	14.11.2020 22:20	6	751.1	768.1	93	Wind blowing from the south-east	5				Scattered clouds (40-50%) 120 m, broken clouds (60-90%) 150 m	7	5
																					1900-11-14	14.11.2020	21.8333	21:50	1	14.11.2020 21:50	6	751.9	768.9	93	Wind blowing from the south-east	5				Few clouds (10-30%) 120 m, broken clouds (60-90%) 150 m	8	5
																					1900-11-14	14.11.2020	21.3333	21:20	1	14.11.2020 21:20	6	751.1	768.1	93	Wind blowing from the south-east	5				Few clouds (10-30%) 120 m, broken clouds (60-90%) 150 m	7	5
																					1900-11-14	14.11.2020	20.8333	20:50	1	14.11.2020 20:50	6	751.1	768.1	93	Wind blowing from the south-east	4				Few clouds (10-30%) 150 m, broken clouds (60-90%) 180 m	8	5
																					1900-11-14	14.11.2020	20.3333	20:20	1	14.11.2020 20:20	6	751.1	768.1	93	Wind blowing from the south-east	4				Few clouds (10-30%) 150 m, broken clouds (60-90%) 180 m	9	5
																					1900-11-14	14.11.2020	19.8333	19:50	1	14.11.2020 19:50	6	751.1	768.1	93	Wind blowing from the south-east	3				Broken clouds (60-90%) 210 m	9	5
																					1900-11-14	14.11.2020	19.3333	19:20	1	14.11.2020 19:20	7	751.2	768.1	87	Wind blowing from the south-east	4				Overcast (100%) 180 m	9	5
																					1900-11-14	14.11.2020	18.8333	18:50	1	14.11.2020 18:50	7	751.2	768.1	87	Wind blowing from the south-east	3				Few clouds (10-30%) 180 m, overcast (100%) 210 m	10.0 and more	5
																					1900-11-14	14.11.2020	18.3333	18:20	1	14.11.2020 18:20	7	751.2	768.1	87	Wind blowing from the south-east	5				Few clouds (10-30%) 180 m, overcast (100%) 210 m	10.0 and more	5
																					1900-11-14	14.11.2020	17.8333	17:50	1	14.11.2020 17:50	7	751.2	768.1	87	Wind blowing from the south-east	4				Few clouds (10-30%) 180 m, overcast (100%) 210 m	10.0 and more	5
																					1900-11-14	14.11.2020	17.3333	17:20	1	14.11.2020 17:20	7	751.2	768.1	87	Wind blowing from the south-east	4				Few clouds (10-30%) 180 m, overcast (100%) 210 m	10.0 and more	5
																					1900-11-14	14.11.2020	16.8333	16:50	1	14.11.2020 16:50	7	751.2	768.1	87	Wind blowing from the south-southeast	5				Few clouds (10-30%) 180 m, broken clouds (60-90%) 210 m	10.0 and more	5
																					1900-11-14	14.11.2020	16.3333	16:20	1	14.11.2020 16:20	7	751.9	768.9	87	Wind blowing from the south-east	5				Few clouds (10-30%) 180 m, broken clouds (60-90%) 210 m	9	5
																					1900-11-14	14.11.2020	15.8333	15:50	1	14.11.2020 15:50	7	751.9	768.9	87	Wind blowing from the south-east	4				Scattered clouds (40-50%) 180 m, overcast (100%) 210 m	9	5
																					1900-11-14	14.11.2020	15.3333	15:20	1	14.11.2020 15:20	7	751.9	768.9	87	Wind blowing from the south-east	5				Broken clouds (60-90%) 180 m	8	5
																					1900-11-14	14.11.2020	14.8333	14:50	1	14.11.2020 14:50	7	751.9	768.9	87	Wind blowing from the south-east	6				Broken clouds (60-90%) 180 m	8	5
																					1900-11-14	14.11.2020	14.3333	14:20	1	14.11.2020 14:20	6	751.9	768.9	93	Wind blowing from the south-east	5				Few clouds (10-30%) 150 m, broken clouds (60-90%) 180 m	8	5
																					1900-11-14	14.11.2020	13.8333	13:50	1	14.11.2020 13:50	7	751.9	768.9	87	Wind blowing from the south-east	5				Few clouds (10-30%) 150 m, broken clouds (60-90%) 180 m	8	5
																					1900-11-14	14.11.2020	13.3333	13:20	1	14.11.2020 13:20	7	751.9	768.9	87	Wind blowing from the south-east	5				Few clouds (10-30%) 150 m, broken clouds (60-90%) 180 m	9	5
																					1900-11-14	14.11.2020	12.8333	12:50	1	14.11.2020 12:50	7	751.9	768.9	87	Wind blowing from the south-east	5				Few clouds (10-30%) 120 m, broken clouds (60-90%) 180 m	10.0 and more	5
																					1900-11-14	14.11.2020	12.3333	12:20	1	14.11.2020 12:20	7	751.9	768.9	87	Wind blowing from the south-east	7				Few clouds (10-30%) 120 m, broken clouds (60-90%) 180 m	10.0 and more	5
																					1900-11-14	14.11.2020	11.8333	11:50	1	14.11.2020 11:50	7	751.9	768.9	87	Wind blowing from the south-east	5				Few clouds (10-30%) 180 m, broken clouds (60-90%) 240 m	10.0 and more	5
																					1900-11-14	14.11.2020	11.3333	11:20	1	14.11.2020 11:20	7	751.9	768.9	81	Wind blowing from the south-east	4				Few clouds (10-30%) 240 m, scattered clouds (40-50%) 300 m	10.0 and more	4
																					1900-11-14	14.11.2020	10.8333	10:50	1	14.11.2020 10:50	7	752.6	769.6	81	Wind blowing from the south-east	2				Few clouds (10-30%) 210 m, scattered clouds (40-50%) 270 m	10.0 and more	4
																					1900-11-14	14.11.2020	10.3333	10:20	1	14.11.2020 10:20	6	752.6	769.6	87	variable wind direction	1				Few clouds (10-30%) 180 m, broken clouds (60-90%) 240 m	10.0 and more	4
																					1900-11-14	14.11.2020	9.83333	09:50	1	14.11.2020 09:50	6	752.6	769.6	87	variable wind direction	1				Few clouds (10-30%) 150 m, broken clouds (60-90%) 240 m	9	4
																					1900-11-14	14.11.2020	9.33333	09:20	1	14.11.2020 09:20	5	752.5	769.6	93	variable wind direction	1				Few clouds (10-30%) 150 m, broken clouds (60-90%) 210 m	9	4
																					1900-11-14	14.11.2020	8.83333	08:50	1	14.11.2020 08:50	5	752.5	769.6	93	Wind blowing from the south-southwest	3				Broken clouds (60-90%) 180 m	9	4
																					1900-11-14	14.11.2020	8.33333	08:20	1	14.11.2020 08:20	5	751.8	768.9	93	Wind blowing from the south-southeast	5				Broken clouds (60-90%) 150 m	10.0 and more	4
																					1900-11-14	14.11.2020	7.83333	07:50	1	14.11.2020 07:50	5	751.8	768.9	93	Wind blowing from the south-southeast	3				Few clouds (10-30%) 120 m, overcast (100%) 150 m	7	4
																					1900-11-14	14.11.2020	7.33333	07:20	1	14.11.2020 07:20	5	751.8	768.9	93	Wind blowing from the south	2				Few clouds (10-30%) 120 m, overcast (100%) 150 m	6	4
																					1900-11-14	14.11.2020	6.83333	06:50	1	14.11.2020 06:50	5	751.8	768.9	93	Wind blowing from the south	1				Few clouds (10-30%) 90 m, overcast (100%) 180 m	6	4
																					1900-11-14	14.11.2020	6.33333	06:20	1	14.11.2020 06:20	5	751.8	768.9	93	variable wind direction	1				Few clouds (10-30%) 90 m, overcast (100%) 180 m	6	4
																					1900-11-14	14.11.2020	5.83333	05:50	1	14.11.2020 05:50	5	751.8	768.9	93	variable wind direction	1				Few clouds (10-30%) 120 m, overcast (100%) 180 m	6	4
																					1900-11-14	14.11.2020	5.33333	05:20	1	14.11.2020 05:20	5	751.8	768.9	93	Wind blowing from the south-west	2				Few clouds (10-30%) 120 m, overcast (100%) 180 m	8	4
																					1900-11-14	14.11.2020	4.83333	04:50	1	14.11.2020 04:50	5	751.8	768.9	93	Wind blowing from the south-southeast	3				Few clouds (10-30%) 150 m, overcast (100%) 180 m	8	4
																					1900-11-14	14.11.2020	4.33333	04:20	1	14.11.2020 04:20	5	751	768.1	93	Wind blowing from the south-southeast	2				Overcast (100%) 180 m	8	4
																					1900-11-14	14.11.2020	3.83333	03:50	1	14.11.2020 03:50	5	751	768.1	87	Wind blowing from the south-southwest	2				Overcast (100%) 180 m	8	3
																					1900-11-14	14.11.2020	3.33333	03:20	1	14.11.2020 03:20	5	751	768.1	87	variable wind direction	1				Few clouds (10-30%) 150 m, overcast (100%) 180 m	8	3
																					1900-11-14	14.11.2020	2.83333	02:50	1	14.11.2020 02:50	5	751.8	768.9	87	Wind blowing from the west-southwest	2				Few clouds (10-30%) 150 m, broken clouds (60-90%) 180 m	10.0 and more	3
																					1900-11-14	14.11.2020	2.33333	02:20	1	14.11.2020 02:20	5	751.8	768.9	87	variable wind direction	1				Few clouds (10-30%) 150 m, broken clouds (60-90%) 180 m	10.0 and more	3
																					1900-11-14	14.11.2020	1.83333	01:50	1	14.11.2020 01:50	5	751.8	768.9	87	Wind blowing from the south-southwest	2				Few clouds (10-30%) 150 m, broken clouds (60-90%) 180 m	10.0 and more	3
																					1900-11-14	14.11.2020	1.33333	01:20	1	14.11.2020 01:20	5	751.8	768.9	87	Wind blowing from the south-west	3				Broken clouds (60-90%) 180 m, broken clouds (60-90%) 210 m	10.0 and more	3
																					1900-11-14	14.11.2020	0.833333	00:50	1	14.11.2020 00:50	5	751.8	768.9	93	Wind blowing from the south	3				Few clouds (10-30%) 150 m, broken clouds (60-90%) 180 m	10.0 and more	4
																					1900-11-14	14.11.2020	0.333333	00:20	1	14.11.2020 00:20	5	751.8	768.9	93	Wind blowing from the south-southeast	3				Few clouds (10-30%) 150 m, broken clouds (60-90%) 180 m, broken clouds (60-90%) 210 m	10.0 and more	4
																					1900-11-13	13.11.2020	23.8333	23:50	1	13.11.2020 23:50	5	751.8	768.9	93	Wind blowing from the south-southeast	4				Few clouds (10-30%) 150 m, broken clouds (60-90%) 180 m, broken clouds (60-90%) 210 m	10.0 and more	4
																					1900-11-13	13.11.2020	23.3333	23:20	1	13.11.2020 23:20	5	751.8	768.9	93	Wind blowing from the south-southeast	4				Few clouds (10-30%) 150 m, broken clouds (60-90%) 180 m	10.0 and more	4
																					1900-11-13	13.11.2020	22.8333	22:50	1	13.11.2020 22:50	5	751.8	768.9	93	Wind blowing from the south-southeast	4				Few clouds (10-30%) 150 m, broken clouds (60-90%) 180 m	10.0 and more	4
																					1900-11-13	13.11.2020	22.3333	22:20	1	13.11.2020 22:20	5	751.8	768.9	93	Wind blowing from the south-southeast	4				Scattered clouds (40-50%) 150 m, broken clouds (60-90%) 180 m	8	4
																					1900-11-13	13.11.2020	21.8333	21:50	1	13.11.2020 21:50	5	751.8	768.9	93	Wind blowing from the south-southeast	4				Few clouds (10-30%) 150 m, overcast (100%) 180 m	8	4
																					1900-11-13	13.11.2020	21.3333	21:20	1	13.11.2020 21:20	6	751.9	768.9	87	Wind blowing from the south-southeast	4				Few clouds (10-30%) 150 m, overcast (100%) 180 m	8	4
																					1900-11-13	13.11.2020	20.8333	20:50	1	13.11.2020 20:50	6	751.9	768.9	87	Wind blowing from the south-southeast	5				Few clouds (10-30%) 150 m, overcast (100%) 180 m	8	4
																					1900-11-13	13.11.2020	20.3333	20:20	1	13.11.2020 20:20	6	751.9	768.9	87	Wind blowing from the south-southeast	5				Overcast (100%) 180 m	8	4
																					1900-11-13	13.11.2020	19.8333	19:50	1	13.11.2020 19:50	6	751.9	768.9	87	Wind blowing from the south-southeast	4				Few clouds (10-30%) 180 m, overcast (100%) 210 m	8	4
																					1900-11-13	13.11.2020	19.3333	19:20	1	13.11.2020 19:20	6	751.9	768.9	87	Wind blowing from the south-southeast	4				Few clouds (10-30%) 180 m, overcast (100%) 210 m	8	4
																					1900-11-13	13.11.2020	18.8333	18:50	1	13.11.2020 18:50	6	751.9	768.9	87	Wind blowing from the south-southeast	4				Few clouds (10-30%) 180 m, overcast (100%) 210 m	8	4
																					1900-11-13	13.11.2020	18.3333	18:20	1	13.11.2020 18:20	6	751.9	768.9	87	Wind blowing from the south-southeast	3				Few clouds (10-30%) 180 m, overcast (100%) 210 m	8	4
																					1900-11-13	13.11.2020	17.8333	17:50	1	13.11.2020 17:50	6	751.9	768.9	87	Wind blowing from the south-southeast	3				Few clouds (10-30%) 180 m, broken clouds (60-90%) 210 m	8	4
																					1900-11-13	13.11.2020	17.3333	17:20	1	13.11.2020 17:20	6	751.9	768.9	87	Wind blowing from the south-east	3				Few clouds (10-30%) 180 m, overcast (100%) 210 m	8	4
																					1900-11-13	13.11.2020	16.8333	16:50	1	13.11.2020 16:50	6	751.1	768.1	87	Wind blowing from the south-southeast	5				Few clouds (10-30%) 180 m, overcast (100%) 210 m	8	4
																					1900-11-13	13.11.2020	16.3333	16:20	1	13.11.2020 16:20	5	751	768.1	93	Wind blowing from the south-southeast	4				Few clouds (10-30%) 180 m, overcast (100%) 210 m	10.0 and more	4
																					1900-11-13	13.11.2020	15.8333	15:50	1	13.11.2020 15:50	5	751	768.1	93	Wind blowing from the south-southeast	4				Few clouds (10-30%) 180 m, overcast (100%) 210 m	9	4
																					1900-11-13	13.11.2020	15.3333	15:20	1	13.11.2020 15:20	5	751	768.1	87	Wind blowing from the south-southeast	4				Few clouds (10-30%) 180 m, overcast (100%) 210 m	10.0 and more	3
																					1900-11-13	13.11.2020	14.8333	14:50	1	13.11.2020 14:50	5	751	768.1	87	Wind blowing from the south-east	4				Overcast (100%) 210 m	10.0 and more	3
																					1900-11-13	13.11.2020	14.3333	14:20	1	13.11.2020 14:20	5	751	768.1	87	Wind blowing from the south-east	5				Overcast (100%) 210 m	8	3
																					1900-11-13	13.11.2020	13.8333	13:50	1	13.11.2020 13:50	5	751	768.1	93	Wind blowing from the south-east	5				Broken clouds (60-90%) 180 m	10.0 and more	4
																					1900-11-13	13.11.2020	13.3333	13:20	1	13.11.2020 13:20	5	751.8	768.9	87	Wind blowing from the south-east	5				Few clouds (10-30%) 150 m, broken clouds (60-90%) 180 m	10.0 and more	3
																					1900-11-13	13.11.2020	12.8333	12:50	1	13.11.2020 12:50	5	751.8	768.9	87	Wind blowing from the south-east	5				Few clouds (10-30%) 150 m, broken clouds (60-90%) 180 m	10.0 and more	3
																					1900-11-13	13.11.2020	12.3333	12:20	1	13.11.2020 12:20	5	751.8	768.9	93	Wind blowing from the south-east	6				Few clouds (10-30%) 120 m, broken clouds (60-90%) 180 m	8	4
																					1900-11-13	13.11.2020	11.8333	11:50	1	13.11.2020 11:50	5	751.8	768.9	93	Wind blowing from the south-east	6				Broken clouds (60-90%) 120 m	7	4
																					1900-11-13	13.11.2020	11.3333	11:20	1	13.11.2020 11:20	5	751.8	768.9	93	Wind blowing from the south-east	6				Few clouds (10-30%) 90 m, broken clouds (60-90%) 120 m	8	4
																					1900-11-13	13.11.2020	10.8333	10:50	1	13.11.2020 10:50	6	751.9	768.9	87	Wind blowing from the south-east	6				Few clouds (10-30%) 120 m, scattered clouds (40-50%) 150 m	10.0 and more	4
																					1900-11-13	13.11.2020	9.83333	09:50	1	13.11.2020 09:50	6	751.9	768.9	81	Wind blowing from the south-east	4				Few clouds (10-30%) 1380 m	10.0 and more	3
																					1900-11-13	13.11.2020	9.33333	09:20	1	13.11.2020 09:20	5	751.8	768.9	87	Wind blowing from the south-east	3				Few clouds (10-30%) 1380 m	10.0 and more	3
																					1900-11-13	13.11.2020	8.83333	08:50	1	13.11.2020 08:50	5	751.8	768.9	87	Wind blowing from the east-southeast	3				Few clouds (10-30%) 120 m	9	3
																					1900-11-13	13.11.2020	8.33333	08:20	1	13.11.2020 08:20	4	751.8	768.9	93	Wind blowing from the east	2				Few clouds (10-30%) 1020 m	8	3
																					1900-11-13	13.11.2020	7.83333	07:50	1	13.11.2020 07:50	5	751.8	768.9	87	Wind blowing from the south-east	3				Few clouds (10-30%) 1020 m	8	3
																					1900-11-13	13.11.2020	7.33333	07:20	1	13.11.2020 07:20	5	751.8	768.9	87	Wind blowing from the east-southeast	2				Few clouds (10-30%) 960 m, broken clouds (60-90%) 1380 m	9	3
																					1900-11-13	13.11.2020	6.83333	06:50	1	13.11.2020 06:50	5	751.8	768.9	87	variable wind direction	1				Broken clouds (60-90%) 930 m	9	3
																					1900-11-13	13.11.2020	6.33333	06:20	1	13.11.2020 06:20	4	751	768.1	93	Wind blowing from the south-east	2				Broken clouds (60-90%) 930 m	9	3
																					1900-11-13	13.11.2020	5.83333	05:50	1	13.11.2020 05:50	4	751	768.1	93	Wind blowing from the south-southeast	3				Broken clouds (60-90%) 1020 m	10.0 and more	3
																					1900-11-13	13.11.2020	5.33333	05:20	1	13.11.2020 05:20	5	751.8	768.9	87	Wind blowing from the south-southeast	3				Scattered clouds (40-50%) 1050 m	10.0 and more	3
																					1900-11-13	13.11.2020	4.83333	04:50	1	13.11.2020 04:50	4	751.8	768.9	93	Wind blowing from the south-east	2				No Significant Clouds	9	3
																					1900-11-13	13.11.2020	4.33333	04:20	1	13.11.2020 04:20	4	751.8	768.9	93	Wind blowing from the south-east	2				Few clouds (10-30%) 900 m, broken clouds (60-90%) 1350 m	8	3
																					1900-11-13	13.11.2020	3.83333	03:50	1	13.11.2020 03:50	4	751.8	768.9	93	Wind blowing from the south-southeast	3				Few clouds (10-30%) 900 m	10.0 and more	3
																					1900-11-13	13.11.2020	3.33333	03:20	1	13.11.2020 03:20	5	751.8	768.9	87	Wind blowing from the south-southeast	3				Scattered clouds (40-50%) 900 m, broken clouds (60-90%) 1500 m	10.0 and more	3
																					1900-11-13	13.11.2020	2.83333	02:50	1	13.11.2020 02:50	4	751.8	768.9	93	Wind blowing from the south-east	3				Scattered clouds (40-50%) 900 m, broken clouds (60-90%) 1500 m	10.0 and more	3
																					1900-11-13	13.11.2020	2.33333	02:20	1	13.11.2020 02:20	4	751.8	768.9	87	Wind blowing from the south-southeast	2				Overcast (100%) 900 m	10.0 and more	2
																					1900-11-13	13.11.2020	1.83333	01:50	1	13.11.2020 01:50	4	751.8	768.9	87	Wind blowing from the south-southeast	2				Broken clouds (60-90%) 840 m	10.0 and more	2
																					1900-11-13	13.11.2020	1.33333	01:20	1	13.11.2020 01:20	5	751.8	768.9	87	Wind blowing from the south-southeast	2				Overcast (100%) 840 m	10.0 and more	3
																					1900-11-13	13.11.2020	0.833333	00:50	1	13.11.2020 00:50	5	751.8	768.9	87	Wind blowing from the south	2				Few clouds (10-30%) 600 m, overcast (100%) 840 m	10.0 and more	3
																					1900-11-12	12.11.2020	23.8333	23:50	1	12.11.2020 23:50	6	751.9	768.9	81	Wind blowing from the south	3				Scattered clouds (40-50%) 480 m, overcast (100%) 600 m	10.0 and more	3
																					1900-11-12	12.11.2020	23.3333	23:20	1	12.11.2020 23:20	6	751.9	768.9	81	Wind blowing from the south-southwest	4				Overcast (100%) 570 m	10.0 and more	3
																					1900-11-12	12.11.2020	22.8333	22:50	1	12.11.2020 22:50	6	751.9	768.9	87	Wind blowing from the south	3				Overcast (100%) 570 m	10.0 and more	4
																					1900-11-12	12.11.2020	22.3333	22:20	1	12.11.2020 22:20	6	751.9	768.9	87	Wind blowing from the south	3				Overcast (100%) 570 m	10.0 and more	4
																					1900-11-12	12.11.2020	21.8333	21:50	1	12.11.2020 21:50	6	751.9	768.9	87	Wind blowing from the south	3				Overcast (100%) 660 m	10.0 and more	4
																					1900-11-12	12.11.2020	21.3333	21:20	1	12.11.2020 21:20	6	751.9	768.9	87	Wind blowing from the south-east	2				Overcast (100%) 750 m	10.0 and more	4
																					1900-11-12	12.11.2020	20.8333	20:50	1	12.11.2020 20:50	6	751.9	768.9	87	Wind blowing from the south-southeast	2				Overcast (100%) 810 m	10.0 and more	4
																					1900-11-12	12.11.2020	20.3333	20:20	1	12.11.2020 20:20	6	751.9	768.9	81	Wind blowing from the south-southeast	2				Overcast (100%) 840 m	10.0 and more	3
																					1900-11-12	12.11.2020	19.8333	19:50	1	12.11.2020 19:50	6	751.9	768.9	81	Wind blowing from the south-southeast	2				Overcast (100%) 900 m	10.0 and more	3
																					1900-11-12	12.11.2020	19.3333	19:20	1	12.11.2020 19:20	6	751.9	768.9	81	Wind blowing from the south-east	3				Overcast (100%) 960 m	10.0 and more	3
																					1900-11-12	12.11.2020	18.8333	18:50	1	12.11.2020 18:50	6	751.9	768.9	81	Wind blowing from the south-east	3				Few clouds (10-30%) 960 m, broken clouds (60-90%) 1110 m	10.0 and more	3
																					1900-11-12	12.11.2020	18.3333	18:20	1	12.11.2020 18:20	6	751.9	768.9	81	Wind blowing from the south-east	3				Few clouds (10-30%) 1020 m, broken clouds (60-90%) 1140 m	10.0 and more	3
																					1900-11-12	12.11.2020	17.8333	17:50	1	12.11.2020 17:50	6	751.9	768.9	81	Wind blowing from the south-east	2				Few clouds (10-30%) 750 m, broken clouds (60-90%) 1080 m	10.0 and more	3
																					1900-11-12	12.11.2020	17.3333	17:20	1	12.11.2020 17:20	6	751.9	768.9	81	Wind blowing from the south-east	3				Few clouds (10-30%) 900 m, scattered clouds (40-50%) 1020 m, broken clouds (60-90%) 1260 m	10.0 and more	3
																					1900-11-12	12.11.2020	16.8333	16:50	1	12.11.2020 16:50	6	751.9	768.9	81	Wind blowing from the south-east	3				Few clouds (10-30%) 510 m, broken clouds (60-90%) 1080 m	10.0 and more	3
																					1900-11-12	12.11.2020	16.3333	16:20	1	12.11.2020 16:20	6	751.1	768.1	81	Wind blowing from the south-east	3				Broken clouds (60-90%) 1080 m	10.0 and more	3
																					1900-11-12	12.11.2020	15.8333	15:50	1	12.11.2020 15:50	7	751.2	768.1	76	Wind blowing from the south-southeast	3				Few clouds (10-30%) 900 m, broken clouds (60-90%) 1080 m	10.0 and more	3
																					1900-11-12	12.11.2020	15.3333	15:20	1	12.11.2020 15:20	7	751.2	768.1	76	Wind blowing from the south-southeast	3				Few clouds (10-30%) 900 m, broken clouds (60-90%) 1020 m	10.0 and more	3
																					1900-11-12	12.11.2020	14.8333	14:50	1	12.11.2020 14:50	7	751.2	768.1	76	Wind blowing from the south-southeast	3				Few clouds (10-30%) 540 m, broken clouds (60-90%) 1050 m	10.0 and more	3
																					1900-11-12	12.11.2020	14.3333	14:20	1	12.11.2020 14:20	7	751.2	768.1	76	Wind blowing from the south-southeast	3				Few clouds (10-30%) 510 m, broken clouds (60-90%) 1050 m	10.0 and more	3
																					1900-11-12	12.11.2020	13.8333	13:50	1	12.11.2020 13:50	7	751.2	768.1	76	Wind blowing from the south-southeast	4				Few clouds (10-30%) 600 m, broken clouds (60-90%) 1080 m	10.0 and more	3
																					1900-11-12	12.11.2020	13.3333	13:20	1	12.11.2020 13:20	7	751.2	768.1	76	Wind blowing from the south	3				Scattered clouds (40-50%) 600 m, broken clouds (60-90%) 1500 m	10.0 and more	3
																					1900-11-12	12.11.2020	12.8333	12:50	1	12.11.2020 12:50	7	751.9	768.9	71	Wind blowing from the south-southeast	4				Scattered clouds (40-50%) 600 m, broken clouds (60-90%) 900 m	10.0 and more	2
																					1900-11-12	12.11.2020	12.3333	12:20	1	12.11.2020 12:20	7	751.9	768.9	76	Wind blowing from the south-southeast	4				Few clouds (10-30%) 540 m, overcast (100%) 780 m	10.0 and more	3
																					1900-11-12	12.11.2020	11.8333	11:50	1	12.11.2020 11:50	7	751.9	768.9	71	Wind blowing from the south	4				Few clouds (10-30%) 540 m, overcast (100%) 840 m	10.0 and more	2
																					1900-11-12	12.11.2020	11.3333	11:20	1	12.11.2020 11:20	7	751.9	768.9	71	Wind blowing from the south	4				Few clouds (10-30%) 540 m, overcast (100%) 900 m	10.0 and more	2
																					1900-11-12	12.11.2020	10.8333	10:50	1	12.11.2020 10:50	6	751.9	768.9	76	Wind blowing from the south	4				Few clouds (10-30%) 480 m, broken clouds (60-90%) 900 m	10.0 and more	2
																					1900-11-12	12.11.2020	10.3333	10:20	1	12.11.2020 10:20	6	751.9	768.9	76	Wind blowing from the south	4				Few clouds (10-30%) 600 m, broken clouds (60-90%) 900 m	10.0 and more	2
																					1900-11-12	12.11.2020	9.83333	09:50	1	12.11.2020 09:50	6	751.9	768.9	76	Wind blowing from the south	5				Few clouds (10-30%) 600 m, broken clouds (60-90%) 840 m	10.0 and more	2
																					1900-11-12	12.11.2020	9.33333	09:20	1	12.11.2020 09:20	6	751.9	768.9	76	Wind blowing from the south-southeast	5				Broken clouds (60-90%) 690 m	10.0 and more	2
																					1900-11-12	12.11.2020	8.83333	08:50	1	12.11.2020 08:50	6	751.9	768.9	76	Wind blowing from the south-southeast	5				Broken clouds (60-90%) 690 m	10.0 and more	2
																					1900-11-12	12.11.2020	8.33333	08:20	1	12.11.2020 08:20	5	751.8	768.9	81	Wind blowing from the south-southeast	5				Broken clouds (60-90%) 600 m	10.0 and more	2
																					1900-11-12	12.11.2020	7.83333	07:50	1	12.11.2020 07:50	5	751.8	768.9	81	Wind blowing from the south-southeast	5				Overcast (100%) 570 m	10.0 and more	2
																					1900-11-12	12.11.2020	7.33333	07:20	1	12.11.2020 07:20	5	751.8	768.9	81	Wind blowing from the south-southeast	5				Few clouds (10-30%) 450 m, overcast (100%) 540 m	10.0 and more	2
																					1900-11-12	12.11.2020	6.83333	06:50	1	12.11.2020 06:50	5	751.8	768.9	81	Wind blowing from the south-southeast	4				Few clouds (10-30%) 420 m, broken clouds (60-90%) 660 m	10.0 and more	2
																					1900-11-12	12.11.2020	6.33333	06:20	1	12.11.2020 06:20	5	751.8	768.9	81	Wind blowing from the south-southeast	4				Few clouds (10-30%) 420 m, broken clouds (60-90%) 660 m	10.0 and more	2
																					1900-11-12	12.11.2020	5.83333	05:50	1	12.11.2020 05:50	5	751.8	768.9	81	Wind blowing from the south-southeast	4				Few clouds (10-30%) 420 m, broken clouds (60-90%) 660 m	10.0 and more	2
																					1900-11-12	12.11.2020	5.33333	05:20	1	12.11.2020 05:20	5	751.8	768.9	81	Wind blowing from the south-southeast	4				Few clouds (10-30%) 420 m, scattered clouds (40-50%) 600 m, broken clouds (60-90%) 780 m	10.0 and more	2
																					1900-11-12	12.11.2020	4.83333	04:50	1	12.11.2020 04:50	6	751.9	768.9	81	Wind blowing from the south-southeast	5				Few clouds (10-30%) 420 m, scattered clouds (40-50%) 540 m, broken clouds (60-90%) 780 m	10.0 and more	3
																					1900-11-12	12.11.2020	4.33333	04:20	1	12.11.2020 04:20	6	751.9	768.9	81	Wind blowing from the south-southeast	6				Few clouds (10-30%) 420 m, broken clouds (60-90%) 780 m	10.0 and more	3
																					1900-11-12	12.11.2020	3.83333	03:50	1	12.11.2020 03:50	6	751.9	768.9	81	Wind blowing from the south-southeast	5				Few clouds (10-30%) 420 m, broken clouds (60-90%) 810 m	10.0 and more	3
																					1900-11-12	12.11.2020	3.33333	03:20	1	12.11.2020 03:20	6	751.9	768.9	81	Wind blowing from the south-southeast	5				Few clouds (10-30%) 420 m, broken clouds (60-90%) 810 m	10.0 and more	3
																					1900-11-12	12.11.2020	2.83333	02:50	1	12.11.2020 02:50	6	751.9	768.9	81	Wind blowing from the south-east	4				Few clouds (10-30%) 420 m, broken clouds (60-90%) 810 m	10.0 and more	3
																					1900-11-12	12.11.2020	2.33333	02:20	1	12.11.2020 02:20	6	752.6	769.6	87	Wind blowing from the south-east	4				Few clouds (10-30%) 420 m, broken clouds (60-90%) 840 m	10.0 and more	4
																					1900-11-12	12.11.2020	1.83333	01:50	1	12.11.2020 01:50	6	752.6	769.6	87	Wind blowing from the south-east	4				Few clouds (10-30%) 420 m, broken clouds (60-90%) 750 m	10.0 and more	4
																					1900-11-12	12.11.2020	1.33333	01:20	1	12.11.2020 01:20	6	752.6	769.6	87	Wind blowing from the south-east	5				Few clouds (10-30%) 480 m, broken clouds (60-90%) 750 m	10.0 and more	4
																					1900-11-12	12.11.2020	0.833333	00:50	1	12.11.2020 00:50	6	752.6	769.6	87	Wind blowing from the south-east	5				Few clouds (10-30%) 480 m, broken clouds (60-90%) 750 m	10.0 and more	4
																					1900-11-12	12.11.2020	0.333333	00:20	1	12.11.2020 00:20	6	752.6	769.6	87	Wind blowing from the south-east	5				Few clouds (10-30%) 450 m, broken clouds (60-90%) 720 m	10.0 and more	4
																					1900-11-11	11.11.2020	23.8333	23:50	1	11.11.2020 23:50	6	752.6	769.6	87	Wind blowing from the south-east	5				Few clouds (10-30%) 450 m, broken clouds (60-90%) 720 m	10.0 and more	4
																					1900-11-11	11.11.2020	23.3333	23:20	1	11.11.2020 23:20	6	752.6	769.6	87	Wind blowing from the south-east	5				Few clouds (10-30%) 450 m, broken clouds (60-90%) 720 m	10.0 and more	4
																					1900-11-11	11.11.2020	22.8333	22:50	1	11.11.2020 22:50	6	753.3	770.4	87	Wind blowing from the south-east	5				Few clouds (10-30%) 450 m, broken clouds (60-90%) 660 m	9	4
																					1900-11-11	11.11.2020	22.3333	22:20	1	11.11.2020 22:20	6	753.3	770.4	87	Wind blowing from the south-east	4				Few clouds (10-30%) 450 m, broken clouds (60-90%) 660 m	10.0 and more	4
																					1900-11-11	11.11.2020	21.8333	21:50	1	11.11.2020 21:50	6	753.3	770.4	81	Wind blowing from the south-east	5				Few clouds (10-30%) 450 m, broken clouds (60-90%) 660 m	10.0 and more	3
																					1900-11-11	11.11.2020	21.3333	21:20	1	11.11.2020 21:20	6	753.3	770.4	81	Wind blowing from the south-southeast	5				Few clouds (10-30%) 450 m, broken clouds (60-90%) 630 m	10.0 and more	3
																					1900-11-11	11.11.2020	20.8333	20:50	1	11.11.2020 20:50	6	753.3	770.4	81	Wind blowing from the south-southeast	5				Few clouds (10-30%) 450 m, broken clouds (60-90%) 660 m	10.0 and more	3
																					1900-11-11	11.11.2020	20.3333	20:20	1	11.11.2020 20:20	6	753.3	770.4	81	Wind blowing from the south-east	5				Few clouds (10-30%) 450 m, broken clouds (60-90%) 720 m	10.0 and more	3
																					1900-11-11	11.11.2020	19.8333	19:50	1	11.11.2020 19:50	6	753.3	770.4	87	Wind blowing from the south-east	4				Few clouds (10-30%) 450 m, broken clouds (60-90%) 720 m	10.0 and more	4
																					1900-11-11	11.11.2020	19.3333	19:20	1	11.11.2020 19:20	6	753.3	770.4	87	Wind blowing from the south-east	4				Few clouds (10-30%) 450 m, broken clouds (60-90%) 720 m	10.0 and more	4
																					1900-11-11	11.11.2020	18.8333	18:50	1	11.11.2020 18:50	6	753.3	770.4	87	Wind blowing from the south-east	5				Broken clouds (60-90%) 780 m	10.0 and more	4
																					1900-11-11	11.11.2020	18.3333	18:20	1	11.11.2020 18:20	6	754	771.1	87	Wind blowing from the south-east	4				Few clouds (10-30%) 720 m, broken clouds (60-90%) 780 m	10.0 and more	4
																					1900-11-11	11.11.2020	17.8333	17:50	1	11.11.2020 17:50	6	754	771.1	87	Wind blowing from the south-east	5				Few clouds (10-30%) 600 m, broken clouds (60-90%) 780 m	10.0 and more	4
																					1900-11-11	11.11.2020	17.3333	17:20	1	11.11.2020 17:20	6	754	771.1	87	Wind blowing from the south-east	4				Few clouds (10-30%) 450 m, scattered clouds (40-50%) 720 m, broken clouds (60-90%) 780 m	10.0 and more	4
																					1900-11-11	11.11.2020	16.8333	16:50	1	11.11.2020 16:50	6	754	771.1	87	Wind blowing from the south-east	5				Few clouds (10-30%) 450 m, broken clouds (60-90%) 660 m	10.0 and more	4
																					1900-11-11	11.11.2020	16.3333	16:20	1	11.11.2020 16:20	6	754	771.1	87	Wind blowing from the south-east	4				Few clouds (10-30%) 450 m, broken clouds (60-90%) 660 m	10.0 and more	4
																					1900-11-11	11.11.2020	15.8333	15:50	1	11.11.2020 15:50	7	754.1	771.1	81	Wind blowing from the south-east	5				Few clouds (10-30%) 450 m, broken clouds (60-90%) 600 m	10.0 and more	4
																					1900-11-11	11.11.2020	15.3333	15:20	1	11.11.2020 15:20	7	754.1	771.1	81	Wind blowing from the south-east	5				Few clouds (10-30%) 450 m, broken clouds (60-90%) 660 m	10.0 and more	4
																					1900-11-11	11.11.2020	14.8333	14:50	1	11.11.2020 14:50	7	754.1	771.1	81	Wind blowing from the south-east	4				Few clouds (10-30%) 450 m, broken clouds (60-90%) 600 m	10.0 and more	4
																					1900-11-11	11.11.2020	14.3333	14:20	1	11.11.2020 14:20	7	754.1	771.1	81	Wind blowing from the south-east	5				Few clouds (10-30%) 510 m, scattered clouds (40-50%) 660 m, broken clouds (60-90%) 720 m	10.0 and more	4
																					1900-11-11	11.11.2020	13.8333	13:50	1	11.11.2020 13:50	7	754.1	771.1	81	Wind blowing from the south-east	5				Few clouds (10-30%) 450 m, scattered clouds (40-50%) 660 m, broken clouds (60-90%) 750 m	10.0 and more	4
																					1900-11-11	11.11.2020	13.3333	13:20	1	11.11.2020 13:20	7	754.1	771.1	81	Wind blowing from the south-east	5				Few clouds (10-30%) 510 m, scattered clouds (40-50%) 660 m, broken clouds (60-90%) 750 m	10.0 and more	4
																					1900-11-11	11.11.2020	12.8333	12:50	1	11.11.2020 12:50	7	754.1	771.1	81	Wind blowing from the south-east	5				Few clouds (10-30%) 450 m, scattered clouds (40-50%) 600 m, broken clouds (60-90%) 720 m	10.0 and more	4
																					1900-11-11	11.11.2020	12.3333	12:20	1	11.11.2020 12:20	8	754.9	771.9	76	Wind blowing from the south-southeast	6				Few clouds (10-30%) 450 m, overcast (100%) 720 m	10.0 and more	4
																					1900-11-11	11.11.2020	11.8333	11:50	1	11.11.2020 11:50	8	754.9	771.9	76	Wind blowing from the south-east	5				Few clouds (10-30%) 450 m, scattered clouds (40-50%) 660 m, broken clouds (60-90%) 720 m	10.0 and more	4
																					1900-11-11	11.11.2020	11.3333	11:20	1	11.11.2020 11:20	7	754.9	771.9	81	Wind blowing from the south-southeast	6				Few clouds (10-30%) 420 m, scattered clouds (40-50%) 600 m, broken clouds (60-90%) 690 m	10.0 and more	4
																					1900-11-11	11.11.2020	10.8333	10:50	1	11.11.2020 10:50	7	754.9	771.9	81	Wind blowing from the south-southeast	6				Few clouds (10-30%) 390 m, scattered clouds (40-50%) 600 m, broken clouds (60-90%) 660 m	10.0 and more	4
																					1900-11-11	11.11.2020	10.3333	10:20	1	11.11.2020 10:20	7	754.9	771.9	87	Wind blowing from the south-southeast	5				Few clouds (10-30%) 300 m, broken clouds (60-90%) 600 m	10.0 and more	5
																					1900-11-11	11.11.2020	9.83333	09:50	1	11.11.2020 09:50	7	754.9	771.9	87	Wind blowing from the south-southeast	5				Few clouds (10-30%) 270 m, overcast (100%) 600 m	10.0 and more	5
																					1900-11-11	11.11.2020	9.33333	09:20	1	11.11.2020 09:20	7	754.9	771.9	87	Wind blowing from the south-southeast	5				Few clouds (10-30%) 270 m, scattered clouds (40-50%) 360 m, overcast (100%) 660 m	10.0 and more	5
																					1900-11-11	11.11.2020	8.83333	08:50	1	11.11.2020 08:50	7	755.6	772.7	87	Wind blowing from the south-east	4				Few clouds (10-30%) 180 m, scattered clouds (40-50%) 270 m, overcast (100%) 660 m	9	5
																					1900-11-11	11.11.2020	8.33333	08:20	1	11.11.2020 08:20	7	754.9	771.9	87	Wind blowing from the south-southeast	4				Few clouds (10-30%) 270 m, overcast (100%) 660 m	8	5
																					1900-11-11	11.11.2020	7.83333	07:50	1	11.11.2020 07:50	6	754.8	771.9	93	Wind blowing from the south-east	3				Few clouds (10-30%) 600 m, broken clouds (60-90%) 660 m	8	5
																					1900-11-11	11.11.2020	7.33333	07:20	1	11.11.2020 07:20	6	754.8	771.9	93	Wind blowing from the south-southeast	4				Few clouds (10-30%) 600 m, broken clouds (60-90%) 660 m	10.0 and more	5
																					1900-11-11	11.11.2020	6.83333	06:50	1	11.11.2020 06:50	6	754.8	771.9	93	Wind blowing from the south-southeast	4				Few clouds (10-30%) 330 m, broken clouds (60-90%) 630 m	9	5
																					1900-11-11	11.11.2020	6.33333	06:20	1	11.11.2020 06:20	6	754.8	771.9	93	Wind blowing from the south-southeast	3				Few clouds (10-30%) 330 m, broken clouds (60-90%) 630 m	9	5
																					1900-11-11	11.11.2020	5.83333	05:50	1	11.11.2020 05:50	6	754.8	771.9	93	Wind blowing from the south-east	4				Few clouds (10-30%) 480 m, broken clouds (60-90%) 630 m	9	5
																					1900-11-11	11.11.2020	5.33333	05:20	1	11.11.2020 05:20	6	754.8	771.9	93	Wind blowing from the south-east	3				Few clouds (10-30%) 600 m, broken clouds (60-90%) 660 m	8	5
																					1900-11-11	11.11.2020	4.83333	04:50	1	11.11.2020 04:50	6	754.8	771.9	93	Wind blowing from the south-east	3				Few clouds (10-30%) 600 m, broken clouds (60-90%) 660 m	9	5
																					1900-11-11	11.11.2020	4.33333	04:20	1	11.11.2020 04:20	6	754.8	771.9	93	Wind blowing from the south-east	3				Few clouds (10-30%) 600 m, broken clouds (60-90%) 660 m	10.0 and more	5
																					1900-11-11	11.11.2020	3.83333	03:50	1	11.11.2020 03:50	6	754.8	771.9	93	Wind blowing from the south-east	3				Few clouds (10-30%) 600 m, broken clouds (60-90%) 660 m	10.0 and more	5
																					1900-11-11	11.11.2020	3.33333	03:20	1	11.11.2020 03:20	6	754.8	771.9	93	Wind blowing from the south-east	2				Few clouds (10-30%) 600 m, broken clouds (60-90%) 660 m	10.0 and more	5
																					1900-11-11	11.11.2020	2.83333	02:50	1	11.11.2020 02:50	7	754.9	771.9	87	Wind blowing from the south-east	3				Few clouds (10-30%) 570 m, overcast (100%) 660 m	8	5
																					1900-11-11	11.11.2020	2.33333	02:20	1	11.11.2020 02:20	7	755.6	772.7	87	Wind blowing from the south-east	3				Few clouds (10-30%) 540 m, overcast (100%) 660 m	7	5
																					1900-11-11	11.11.2020	1.83333	01:50	1	11.11.2020 01:50	7	755.6	772.7	87	Wind blowing from the south-east	2				Few clouds (10-30%) 360 m, overcast (100%) 660 m	7	5
																					1900-11-11	11.11.2020	1.33333	01:20	1	11.11.2020 01:20	7	754.9	771.9	87	Wind blowing from the south-east	3				Few clouds (10-30%) 390 m, scattered clouds (40-50%) 510 m, overcast (100%) 660 m	8	5
																					1900-11-11	11.11.2020	0.833333	00:50	1	11.11.2020 00:50	7	754.9	771.9	87	Wind blowing from the south-east	3				Few clouds (10-30%) 450 m, overcast (100%) 630 m	7	5
																					1900-11-11	11.11.2020	0.333333	00:20	1	11.11.2020 00:20	7	755.6	772.7	87	Wind blowing from the south-east	3				Few clouds (10-30%) 450 m, overcast (100%) 660 m	8	5
																					1900-11-10	10.11.2020	23.8333	23:50	1	10.11.2020 23:50	7	755.6	772.7	87	Wind blowing from the east-southeast	3				Few clouds (10-30%) 510 m, overcast (100%) 660 m	8	5
																					1900-11-10	10.11.2020	23.3333	23:20	1	10.11.2020 23:20	7	755.6	772.7	87	Wind blowing from the south-east	3				Few clouds (10-30%) 420 m, overcast (100%) 600 m	8	5
																					1900-11-10	10.11.2020	22.8333	22:50	1	10.11.2020 22:50	7	755.6	772.7	87	Wind blowing from the south-east	3				Few clouds (10-30%) 450 m, broken clouds (60-90%) 570 m	8	5
																					1900-11-10	10.11.2020	22.3333	22:20	1	10.11.2020 22:20	7	755.6	772.7	87	Wind blowing from the south-east	3				Few clouds (10-30%) 480 m, broken clouds (60-90%) 630 m	8	5
																					1900-11-10	10.11.2020	21.8333	21:50	1	10.11.2020 21:50	7	755.6	772.7	87	Wind blowing from the south-east	3				Few clouds (10-30%) 600 m, broken clouds (60-90%) 660 m	7	5
																					1900-11-10	10.11.2020	21.3333	21:20	1	10.11.2020 21:20	7	754.9	771.9	87	Wind blowing from the east-southeast	4				Few clouds (10-30%) 600 m, broken clouds (60-90%) 660 m	7	5
																					1900-11-10	10.11.2020	20.8333	20:50	1	10.11.2020 20:50	7	755.6	772.7	87	Wind blowing from the east-southeast	4				Few clouds (10-30%) 600 m, broken clouds (60-90%) 660 m	7	5
																					1900-11-10	10.11.2020	20.3333	20:20	1	10.11.2020 20:20	7	755.6	772.7	87	Wind blowing from the east-southeast	3				Few clouds (10-30%) 570 m, broken clouds (60-90%) 600 m	7	5
																					1900-11-10	10.11.2020	19.8333	19:50	1	10.11.2020 19:50	7	754.9	771.9	87	Wind blowing from the south-east	3				Few clouds (10-30%) 570 m, broken clouds (60-90%) 630 m	9	5
																					1900-11-10	10.11.2020	19.3333	19:20	1	10.11.2020 19:20	7	754.9	771.9	87	Wind blowing from the east-southeast	3				Few clouds (10-30%) 450 m, broken clouds (60-90%) 600 m	10.0 and more	5
																					1900-11-10	10.11.2020	18.8333	18:50	1	10.11.2020 18:50	6	755.6	772.7	87	Wind blowing from the south-southeast	2				Few clouds (10-30%) 480 m, broken clouds (60-90%) 570 m	10.0 and more	4
																					1900-11-10	10.11.2020	18.3333	18:20	1	10.11.2020 18:20	6	755.6	772.7	87	Wind blowing from the south-southeast	3				Few clouds (10-30%) 480 m, broken clouds (60-90%) 600 m	10.0 and more	4
																					1900-11-10	10.11.2020	17.8333	17:50	1	10.11.2020 17:50	6	755.6	772.7	87	Wind blowing from the south-east	2				Few clouds (10-30%) 480 m, broken clouds (60-90%) 600 m	10.0 and more	4
																					1900-11-10	10.11.2020	17.3333	17:20	1	10.11.2020 17:20	6	754.8	771.9	87	Wind blowing from the south	1				Few clouds (10-30%) 480 m, broken clouds (60-90%) 600 m	10.0 and more	4
																					1900-11-10	10.11.2020	16.8333	16:50	1	10.11.2020 16:50	6	754.8	771.9	87	Wind blowing from the south-southeast	2				Few clouds (10-30%) 420 m, broken clouds (60-90%) 540 m	10.0 and more	4
																					1900-11-10	10.11.2020	16.3333	16:20	1	10.11.2020 16:20	6	754.8	771.9	87	Wind blowing from the south	2				Few clouds (10-30%) 360 m, broken clouds (60-90%) 510 m	10.0 and more	4
																					1900-11-10	10.11.2020	15.8333	15:50	1	10.11.2020 15:50	6	754.8	771.9	87	Wind blowing from the south-southwest	2				Few clouds (10-30%) 360 m, broken clouds (60-90%) 480 m	10.0 and more	4
																					1900-11-10	10.11.2020	15.3333	15:20	1	10.11.2020 15:20	6	754.8	771.9	87	Wind blowing from the south	2				Few clouds (10-30%) 330 m, broken clouds (60-90%) 450 m	10.0 and more	4
																					1900-11-10	10.11.2020	14.8333	14:50	1	10.11.2020 14:50	6	754.8	771.9	87	Wind blowing from the south	2				Few clouds (10-30%) 300 m, broken clouds (60-90%) 390 m	10.0 and more	4
																					1900-11-10	10.11.2020	14.3333	14:20	1	10.11.2020 14:20	6	754.8	771.9	87	Wind blowing from the south-southwest	2				Few clouds (10-30%) 300 m, broken clouds (60-90%) 390 m	10.0 and more	4
																					1900-11-10	10.11.2020	13.8333	13:50	1	10.11.2020 13:50	6	754.8	771.9	87	Wind blowing from the south	3				Few clouds (10-30%) 300 m, broken clouds (60-90%) 390 m	10.0 and more	4
																					1900-11-10	10.11.2020	13.3333	13:20	1	10.11.2020 13:20	6	754.8	771.9	87	Wind blowing from the south	3				Few clouds (10-30%) 300 m, broken clouds (60-90%) 360 m	10.0 and more	4
																					1900-11-10	10.11.2020	12.8333	12:50	1	10.11.2020 12:50	6	754.8	771.9	87	Wind blowing from the south-southeast	4				Few clouds (10-30%) 300 m, broken clouds (60-90%) 360 m	10.0 and more	4
																					1900-11-10	10.11.2020	12.3333	12:20	1	10.11.2020 12:20	6	755.6	772.7	87	Wind blowing from the south	4				Few clouds (10-30%) 300 m, broken clouds (60-90%) 420 m	10.0 and more	4
																					1900-11-10	10.11.2020	11.8333	11:50	1	10.11.2020 11:50	7	755.6	772.7	81	Wind blowing from the south	3				Few clouds (10-30%) 300 m, broken clouds (60-90%) 420 m	10.0 and more	4
																					1900-11-10	10.11.2020	11.3333	11:20	1	10.11.2020 11:20	7	755.6	772.7	81	Wind blowing from the south-southeast	3				Few clouds (10-30%) 300 m, broken clouds (60-90%) 450 m	10.0 and more	4
																					1900-11-10	10.11.2020	10.8333	10:50	1	10.11.2020 10:50	7	755.6	772.7	81	Wind blowing from the south-east	3				Few clouds (10-30%) 270 m, broken clouds (60-90%) 390 m, broken clouds (60-90%) 480 m	10.0 and more	4
																					1900-11-10	10.11.2020	10.3333	10:20	1	10.11.2020 10:20	7	755.6	772.7	87	Wind blowing from the south	2				Few clouds (10-30%) 240 m, broken clouds (60-90%) 390 m	10.0 and more	5
																					1900-11-10	10.11.2020	9.83333	09:50	1	10.11.2020 09:50	6	755.6	772.7	87	Wind blowing from the south-southeast	4				Few clouds (10-30%) 240 m, broken clouds (60-90%) 360 m	8	4
																					1900-11-10	10.11.2020	9.33333	09:20	1	10.11.2020 09:20	6	754.8	771.9	93	Wind blowing from the south-east	3				Few clouds (10-30%) 240 m, broken clouds (60-90%) 300 m	6	5
																					1900-11-10	10.11.2020	8.83333	08:50	1	10.11.2020 08:50	6	754.8	771.9	93	Wind blowing from the east-southeast	2				Few clouds (10-30%) 270 m, broken clouds (60-90%) 360 m	6	5
																					1900-11-10	10.11.2020	8.33333	08:20	1	10.11.2020 08:20	6	754.8	771.9	93	Wind blowing from the south-east	2				Few clouds (10-30%) 150 m, scattered clouds (40-50%) 210 m, broken clouds (60-90%) 390 m	6	5
																					1900-11-10	10.11.2020	7.83333	07:50	1	10.11.2020 07:50	6	754.8	771.9	93	Wind blowing from the south-east	2		Mist		Few clouds (10-30%) 180 m, broken clouds (60-90%) 240 m	5	5
																					1900-11-10	10.11.2020	7.33333	07:20	1	10.11.2020 07:20	6	754.8	771.9	93	variable wind direction	1		Mist		Few clouds (10-30%) 150 m, broken clouds (60-90%) 240 m	5	5
																					1900-11-10	10.11.2020	6.83333	06:50	1	10.11.2020 06:50	6	754.8	771.9	93	Wind blowing from the south	2		Light drizzle, mist		Few clouds (10-30%) 90 m, overcast (100%) 240 m	5	5
																					1900-11-10	10.11.2020	6.33333	06:20	1	10.11.2020 06:20	6	754	771.1	93	Wind blowing from the south	2		Light drizzle, mist		Few clouds (10-30%) 60 m, overcast (100%) 210 m	5	5
																					1900-11-10	10.11.2020	5.83333	05:50	1	10.11.2020 05:50	6	754	771.1	93	variable wind direction	1		Light drizzle, mist		Few clouds (10-30%) 60 m, scattered clouds (40-50%) 90 m, broken clouds (60-90%) 180 m	5	5
																					1900-11-10	10.11.2020	5.33333	05:20	1	10.11.2020 05:20	6	754	771.1	93	variable wind direction	1		Light drizzle, mist		Few clouds (10-30%) 60 m, scattered clouds (40-50%) 180 m, overcast (100%) 240 m	4.8	5
																					1900-11-10	10.11.2020	4.83333	04:50	1	10.11.2020 04:50	6	754	771.1	93	Wind blowing from the east-northeast	2		Light drizzle, mist		Few clouds (10-30%) 60 m, scattered clouds (40-50%) 90 m, overcast (100%) 270 m	3.9	5
																					1900-11-10	10.11.2020	4.33333	04:20	1	10.11.2020 04:20	6	754	771.1	93	Wind blowing from the east-northeast	2		Light drizzle, mist		Few clouds (10-30%) 60 m, overcast (100%) 270 m	4.2	5
																					1900-11-10	10.11.2020	3.83333	03:50	1	10.11.2020 03:50	6	754	771.1	93	variable wind direction	1		Light drizzle, mist		Few clouds (10-30%) 30 m, scattered clouds (40-50%) 90 m, overcast (100%) 270 m	3.7	5
																					1900-11-10	10.11.2020	3.33333	03:20	1	10.11.2020 03:20	6	754	771.1	93	variable wind direction	1		Light drizzle, mist		Few clouds (10-30%) 30 m, scattered clouds (40-50%) 60 m, overcast (100%) 240 m	3.8	5
																					1900-11-10	10.11.2020	2.83333	02:50	1	10.11.2020 02:50	6	754	771.1	93	Wind blowing from the east-northeast	1		Light drizzle, mist		Few clouds (10-30%) 30 m, scattered clouds (40-50%) 60 m, broken clouds (60-90%) 210 m	3.8	5
																					1900-11-10	10.11.2020	2.33333	02:20	1	10.11.2020 02:20	6	754	771.1	93	Wind blowing from the east-northeast	1		Light drizzle, mist		Few clouds (10-30%) 30 m, scattered clouds (40-50%) 60 m, broken clouds (60-90%) 180 m	3.3	5
																					1900-11-10	10.11.2020	1.83333	01:50	1	10.11.2020 01:50	6	754.8	771.9	93	Wind blowing from the east-northeast	2		Light drizzle, mist		Few clouds (10-30%) 60 m, broken clouds (60-90%) 90 m	3.6	5
																					1900-11-10	10.11.2020	1.33333	01:20	1	10.11.2020 01:20	6	754	771.1	93	variable wind direction	1		Light drizzle, mist		Scattered clouds (40-50%) 60 m, broken clouds (60-90%) 210 m	3.1	5
																					1900-11-10	10.11.2020	0.833333	00:50	1	10.11.2020 00:50	6	754	771.1	93	variable wind direction	1		Light drizzle, mist		Scattered clouds (40-50%) 60 m, broken clouds (60-90%) 240 m	3.2	5
																					1900-11-10	10.11.2020	0.333333	00:20	1	10.11.2020 00:20	6	754.8	771.9	93	variable wind direction	1		Light drizzle, mist		Few clouds (10-30%) 30 m, scattered clouds (40-50%) 60 m, broken clouds (60-90%) 150 m	3.3	5
																					1900-11-09	09.11.2020	23.8333	23:50	1	09.11.2020 23:50	6	754.8	771.9	93	Wind blowing from the east-northeast	2		Light drizzle, mist		Few clouds (10-30%) 30 m, scattered clouds (40-50%) 60 m, broken clouds (60-90%) 150 m	3.1	5
																					1900-11-09	09.11.2020	23.3333	23:20	1	09.11.2020 23:20	6	754	771.1	93	Wind blowing from the east-northeast	2		Light drizzle, mist		Few clouds (10-30%) 30 m, scattered clouds (40-50%) 60 m, broken clouds (60-90%) 150 m	2.9	5
																					1900-11-09	09.11.2020	22.8333	22:50	1	09.11.2020 22:50	6	754	771.1	93	Wind blowing from the east	2		Light drizzle, mist		Few clouds (10-30%) 60 m, scattered clouds (40-50%) 90 m, overcast (100%) 270 m	3.5	5
																					1900-11-09	09.11.2020	22.3333	22:20	1	09.11.2020 22:20	6	754	771.1	93	Wind blowing from the east	2		Light drizzle, mist		Few clouds (10-30%) 60 m, broken clouds (60-90%) 90 m	3.1	5
																					1900-11-09	09.11.2020	21.8333	21:50	1	09.11.2020 21:50	6	754.8	771.9	93	Wind blowing from the east	2		Light drizzle, mist		Few clouds (10-30%) 60 m, broken clouds (60-90%) 90 m	2.6	5
																					1900-11-09	09.11.2020	21.3333	21:20	1	09.11.2020 21:20	6	754.8	771.9	93	Wind blowing from the east	2		Light drizzle, mist		Scattered clouds (40-50%) 60 m, broken clouds (60-90%) 180 m	2.8	5
																					1900-11-09	09.11.2020	20.8333	20:50	1	09.11.2020 20:50	6	754.8	771.9	93	variable wind direction	1		Light drizzle, mist		Scattered clouds (40-50%) 60 m, broken clouds (60-90%) 150 m	2.5	5
																					1900-11-09	09.11.2020	20.3333	20:20	1	09.11.2020 20:20	6	754.8	771.9	93	Wind blowing from the east-northeast	1		Light drizzle, mist		Few clouds (10-30%) 60 m, broken clouds (60-90%) 180 m	3	5
																					1900-11-09	09.11.2020	19.8333	19:50	1	09.11.2020 19:50	6	754.8	771.9	93	Wind blowing from the north-east	1		Light drizzle, mist		Few clouds (10-30%) 150 m, broken clouds (60-90%) 240 m	3.9	5
																					1900-11-09	09.11.2020	19.3333	19:20	1	09.11.2020 19:20	6	754	771.1	93	Wind blowing from the north	2		Mist		Few clouds (10-30%) 150 m, broken clouds (60-90%) 240 m	4.5	5
																					1900-11-09	09.11.2020	18.8333	18:50	1	09.11.2020 18:50	6	754	771.1	93	Wind blowing from the north-east	2		Mist		Few clouds (10-30%) 150 m, broken clouds (60-90%) 210 m	4.3	5
																					1900-11-09	09.11.2020	18.3333	18:20	1	09.11.2020 18:20	6	754	771.1	93	Wind blowing from the north-east	2		Mist		Few clouds (10-30%) 90 m, scattered clouds (40-50%) 210 m, broken clouds (60-90%) 240 m	4.5	5
																					1900-11-09	09.11.2020	17.8333	17:50	1	09.11.2020 17:50	6	754	771.1	93	Wind blowing from the north-east	1		Mist		Few clouds (10-30%) 150 m, broken clouds (60-90%) 180 m	4.9	5
																					1900-11-09	09.11.2020	17.3333	17:20	1	09.11.2020 17:20	6	754	771.1	93	variable wind direction	1		Mist		Few clouds (10-30%) 120 m, scattered clouds (40-50%) 150 m, broken clouds (60-90%) 180 m	5	5
																					1900-11-09	09.11.2020	16.8333	16:50	1	09.11.2020 16:50	6	754	771.1	93	Wind blowing from the east	2		Mist		Few clouds (10-30%) 120 m, broken clouds (60-90%) 180 m	5	5
																					1900-11-09	09.11.2020	16.3333	16:20	1	09.11.2020 16:20	6	754	771.1	93	Wind blowing from the east	2		Mist		Few clouds (10-30%) 90 m, scattered clouds (40-50%) 120 m, broken clouds (60-90%) 180 m	4.1	5
																					1900-11-09	09.11.2020	15.8333	15:50	1	09.11.2020 15:50	6	754	771.1	93	Wind blowing from the east	2		Mist		Few clouds (10-30%) 120 m, broken clouds (60-90%) 150 m	5	5
																					1900-11-09	09.11.2020	15.3333	15:20	1	09.11.2020 15:20	6	753.3	770.4	93	Wind blowing from the south	2				Few clouds (10-30%) 150 m, overcast (100%) 180 m	6	5
																					1900-11-09	09.11.2020	14.8333	14:50	1	09.11.2020 14:50	6	753.3	770.4	93	Wind blowing from the south-southeast	3				Few clouds (10-30%) 150 m, broken clouds (60-90%) 180 m	7	5
																					1900-11-09	09.11.2020	14.3333	14:20	1	09.11.2020 14:20	6	753.3	770.4	93	Wind blowing from the south-southeast	2				Few clouds (10-30%) 150 m, broken clouds (60-90%) 180 m	7	5
																					1900-11-09	09.11.2020	13.8333	13:50	1	09.11.2020 13:50	6	753.3	770.4	93	variable wind direction	1				Few clouds (10-30%) 150 m, broken clouds (60-90%) 180 m	7	5
																					1900-11-09	09.11.2020	13.3333	13:20	1	09.11.2020 13:20	6	754	771.1	93	Wind blowing from the south-southeast	2				Few clouds (10-30%) 150 m, broken clouds (60-90%) 180 m	9	5
																					1900-11-09	09.11.2020	12.8333	12:50	1	09.11.2020 12:50	6	754	771.1	93	Wind blowing from the south-southeast	2				Few clouds (10-30%) 150 m, broken clouds (60-90%) 180 m	8	5
																					1900-11-09	09.11.2020	12.3333	12:20	1	09.11.2020 12:20	6	754	771.1	93	Wind blowing from the east-southeast	2				Few clouds (10-30%) 150 m, broken clouds (60-90%) 180 m	7	5
																					1900-11-09	09.11.2020	11.8333	11:50	1	09.11.2020 11:50	6	754	771.1	93	Wind blowing from the south-southeast	2				Few clouds (10-30%) 120 m, broken clouds (60-90%) 180 m	7	5
																					1900-11-09	09.11.2020	11.3333	11:20	1	09.11.2020 11:20	6	754	771.1	93	variable wind direction	1		Mist		Few clouds (10-30%) 90 m, broken clouds (60-90%) 150 m	4.9	5
																					1900-11-09	09.11.2020	10.8333	10:50	1	09.11.2020 10:50	6	754	771.1	93	variable wind direction	1		Mist		Few clouds (10-30%) 60 m, broken clouds (60-90%) 90 m	4.7	5
																					1900-11-09	09.11.2020	10.3333	10:20	1	09.11.2020 10:20	5	754	771.1	100	variable wind direction	1		Mist		Scattered clouds (40-50%) 90 m, broken clouds (60-90%) 120 m	2.6	5
																					1900-11-09	09.11.2020	9.83333	09:50	1	09.11.2020 09:50	5	754	771.1	100	Wind blowing from the south	2		Mist		Few clouds (10-30%) 30 m, broken clouds (60-90%) 90 m	1.6	5
																					1900-11-09	09.11.2020	9.33333	09:20	1	09.11.2020 09:20	5	754	771.1	93	Wind blowing from the south	3		Patches fog		Scattered clouds (40-50%) 30 m, broken clouds (60-90%) 60 m	1.4	4
																					1900-11-09	09.11.2020	8.83333	08:50	1	09.11.2020 08:50	5	754	771.1	93	Wind blowing from the south	2		Patches fog		<span class="h_0" style="display: inline;">Few clouds (10-30%) less than 30 m , broken clouds (60-90%) 60 m</span><span class="h_1" style="display: none;">Few clouds (10-30%) less than 984 feet , broken clouds (60-90%) 60 m</span>	1.3	4
																					1900-11-09	09.11.2020	8.33333	08:20	1	09.11.2020 08:20	5	754	771.1	93	Wind blowing from the south	2		Mist		Broken clouds (60-90%) 30 m	1.5	4
																					1900-11-09	09.11.2020	7.83333	07:50	1	09.11.2020 07:50	5	754	771.1	93	Wind blowing from the south	2		Patches fog		Few clouds (10-30%) 30 m, broken clouds (60-90%) 60 m	1.1	4
																					1900-11-09	09.11.2020	7.33333	07:20	1	09.11.2020 07:20	4	753.2	770.4	100	variable wind direction	1		Fog		<span class="h_0" style="display: inline;">Few clouds (10-30%) less than 30 m , broken clouds (60-90%) 60 m</span><span class="h_1" style="display: none;">Few clouds (10-30%) less than 984 feet , broken clouds (60-90%) 60 m</span>	0.8	4
																					1900-11-09	09.11.2020	6.83333	06:50	1	09.11.2020 06:50	4	753.2	770.4	100	Wind blowing from the south	1		Fog		<span class="h_0" style="display: inline;">Few clouds (10-30%) less than 30 m , overcast (100%) 30 m</span><span class="h_1" style="display: none;">Few clouds (10-30%) less than 984 feet , overcast (100%) 30 m</span>	0.7	4
																					1900-11-09	09.11.2020	6.33333	06:20	1	09.11.2020 06:20	4	753.2	770.4	100	Wind blowing from the south	2		Fog		<span class="h_0" style="display: inline;">Few clouds (10-30%) less than 30 m , broken clouds (60-90%) 60 m</span><span class="h_1" style="display: none;">Few clouds (10-30%) less than 984 feet , broken clouds (60-90%) 60 m</span>	0.8	4
																					1900-11-09	09.11.2020	5.83333	05:50	1	09.11.2020 05:50	4	753.2	770.4	100	variable wind direction	1		Fog		Few clouds (10-30%) 30 m, overcast (100%) 60 m	0.8	4
																					1900-11-09	09.11.2020	5.33333	05:20	1	09.11.2020 05:20	4	753.2	770.4	100	variable wind direction	1		Fog		Few clouds (10-30%) 30 m, overcast (100%) 60 m	0.8	4
																					1900-11-09	09.11.2020	4.83333	04:50	1	09.11.2020 04:50	4	753.2	770.4	100	variable wind direction	1		Fog		<span class="h_0" style="display: inline;">Few clouds (10-30%) less than 30 m , overcast (100%) 30 m</span><span class="h_1" style="display: none;">Few clouds (10-30%) less than 984 feet , overcast (100%) 30 m</span>	0.7	4
																					1900-11-09	09.11.2020	4.33333	04:20	1	09.11.2020 04:20	4	753.2	770.4	100	variable wind direction	1		Fog		<span class="h_0" style="display: inline;">Few clouds (10-30%) less than 30 m , overcast (100%) 30 m</span><span class="h_1" style="display: none;">Few clouds (10-30%) less than 984 feet , overcast (100%) 30 m</span>	0.7	4
																					1900-11-09	09.11.2020	3.83333	03:50	1	09.11.2020 03:50	4	752.4	769.6	100	Wind blowing from the south-west	1		Mist,patches fog		<span class="h_0" style="display: inline;">Few clouds (10-30%) less than 30 m , overcast (100%) 60 m</span><span class="h_1" style="display: none;">Few clouds (10-30%) less than 984 feet , overcast (100%) 60 m</span>	1.4	4
																					1900-11-09	09.11.2020	3.33333	03:20	1	09.11.2020 03:20	4	753.2	770.4	100	Wind blowing from the west-southwest	1		Mist,patches fog		Scattered clouds (40-50%) 30 m, broken clouds (60-90%) 60 m	1.2	4
																					1900-11-09	09.11.2020	2.83333	02:50	1	09.11.2020 02:50	4	753.2	770.4	100	Wind blowing from the south-west	2		Patches fog		<span class="h_0" style="display: inline;">Few clouds (10-30%) less than 30 m , overcast (100%) 30 m</span><span class="h_1" style="display: none;">Few clouds (10-30%) less than 984 feet , overcast (100%) 30 m</span>	1.1	4
																					1900-11-09	09.11.2020	2.33333	02:20	1	09.11.2020 02:20	4	753.2	770.4	100	variable wind direction	1		Mist		Overcast (100%) 30 m	1.2	4
																					1900-11-09	09.11.2020	1.83333	01:50	1	09.11.2020 01:50	4	753.2	770.4	100	variable wind direction	1		Patches fog		<span class="h_0" style="display: inline;">Few clouds (10-30%) less than 30 m , overcast (100%) 30 m</span><span class="h_1" style="display: none;">Few clouds (10-30%) less than 984 feet , overcast (100%) 30 m</span>	1.5	4
																					1900-11-09	09.11.2020	1.33333	01:20	1	09.11.2020 01:20	4	753.2	770.4	100	Wind blowing from the north	2		Fog		<span class="h_0" style="display: inline;">Few clouds (10-30%) less than 30 m , overcast (100%) 30 m</span><span class="h_1" style="display: none;">Few clouds (10-30%) less than 984 feet , overcast (100%) 30 m</span>	0.9	4
																					1900-11-09	09.11.2020	0.833333	00:50	1	09.11.2020 00:50	4	753.2	770.4	100	Wind blowing from the north-northwest	2		Fog		<span class="h_0" style="display: inline;">Few clouds (10-30%) less than 30 m , overcast (100%) 30 m</span><span class="h_1" style="display: none;">Few clouds (10-30%) less than 984 feet , overcast (100%) 30 m</span>	0.9	4
																					1900-11-09	09.11.2020	0.333333	00:20	1	09.11.2020 00:20	4	753.2	770.4	100	Wind blowing from the north-northwest	2		Fog		Overcast (100%) 30 m	0.8	4
																					1900-11-08	08.11.2020	23.8333	23:50	1	08.11.2020 23:50	4	753.2	770.4	100	Wind blowing from the north-west	2		Fog		<span class="h_0" style="display: inline;">Few clouds (10-30%) less than 30 m , overcast (100%) 30 m</span><span class="h_1" style="display: none;">Few clouds (10-30%) less than 984 feet , overcast (100%) 30 m</span>	0.8	4
																					1900-11-08	08.11.2020	23.3333	23:20	1	08.11.2020 23:20	4	753.2	770.4	100	Wind blowing from the north-northwest	2		Fog		<span class="h_0" style="display: inline;">Few clouds (10-30%) less than 30 m , overcast (100%) 30 m</span><span class="h_1" style="display: none;">Few clouds (10-30%) less than 984 feet , overcast (100%) 30 m</span>	0.8	4
																					1900-11-08	08.11.2020	22.8333	22:50	1	08.11.2020 22:50	4	753.2	770.4	100	Wind blowing from the north	2		Fog		<span class="h_0" style="display: inline;">Few clouds (10-30%) less than 30 m , broken clouds (60-90%) 60 m</span><span class="h_1" style="display: none;">Few clouds (10-30%) less than 984 feet , broken clouds (60-90%) 60 m</span>	0.9	4
																					1900-11-08	08.11.2020	22.3333	22:20	1	08.11.2020 22:20	4	753.2	770.4	100	Wind blowing from the north	2		Mist		Scattered clouds (40-50%) 30 m, broken clouds (60-90%) 60 m	1.3	4
																					1900-11-08	08.11.2020	21.8333	21:50	1	08.11.2020 21:50	4	753.2	770.4	100	Wind blowing from the north	2		Fog		<span class="h_0" style="display: inline;">Few clouds (10-30%) less than 30 m , overcast (100%) 30 m</span><span class="h_1" style="display: none;">Few clouds (10-30%) less than 984 feet , overcast (100%) 30 m</span>	0.8	4
																					1900-11-08	08.11.2020	21.3333	21:20	1	08.11.2020 21:20	4	753.2	770.4	100	Wind blowing from the north	2		Fog		<span class="h_0" style="display: inline;">Few clouds (10-30%) less than 30 m , overcast (100%) 30 m</span><span class="h_1" style="display: none;">Few clouds (10-30%) less than 984 feet , overcast (100%) 30 m</span>	0.7	4
																					1900-11-08	08.11.2020	20.8333	20:50	1	08.11.2020 20:50	4	753.2	770.4	100	Wind blowing from the north-northeast	3		Fog		<span class="h_0" style="display: inline;">Few clouds (10-30%) less than 30 m , overcast (100%) 30 m</span><span class="h_1" style="display: none;">Few clouds (10-30%) less than 984 feet , overcast (100%) 30 m</span>	0.7	4
																					1900-11-08	08.11.2020	20.3333	20:20	1	08.11.2020 20:20	4	753.2	770.4	100	Wind blowing from the north-northeast	2		Fog		<span class="h_0" style="display: inline;">Few clouds (10-30%) less than 30 m , overcast (100%) 30 m</span><span class="h_1" style="display: none;">Few clouds (10-30%) less than 984 feet , overcast (100%) 30 m</span>	0.7	4
																					1900-11-08	08.11.2020	19.8333	19:50	1	08.11.2020 19:50	4	753.2	770.4	100	Wind blowing from the north	3		Fog		Overcast (100%) 30 m	0.8	4
																					1900-11-08	08.11.2020	19.3333	19:20	1	08.11.2020 19:20	4	753.2	770.4	100	Wind blowing from the north	3		Mist,patches fog		<span class="h_0" style="display: inline;">Few clouds (10-30%) less than 30 m , broken clouds (60-90%) 30 m</span><span class="h_1" style="display: none;">Few clouds (10-30%) less than 984 feet , broken clouds (60-90%) 30 m</span>	1.1	4
																					1900-11-08	08.11.2020	18.8333	18:50	1	08.11.2020 18:50	4	753.2	770.4	100	Wind blowing from the north	3		Patches fog		<span class="h_0" style="display: inline;">Few clouds (10-30%) less than 30 m , broken clouds (60-90%) 30 m</span><span class="h_1" style="display: none;">Few clouds (10-30%) less than 984 feet , broken clouds (60-90%) 30 m</span>	1.2	4
																					1900-11-08	08.11.2020	18.3333	18:20	1	08.11.2020 18:20	4	753.2	770.4	100	Wind blowing from the north	3		Patches fog		Overcast (100%) 30 m	1	4
																					1900-11-08	08.11.2020	17.8333	17:50	1	08.11.2020 17:50	4	753.2	770.4	100	Wind blowing from the north	3		Mist		Few clouds (10-30%) 30 m, broken clouds (60-90%) 60 m	2.5	4
																					1900-11-08	08.11.2020	17.3333	17:20	1	08.11.2020 17:20	5	753.3	770.4	93	Wind blowing from the north	3		Mist		Scattered clouds (40-50%) 60 m, broken clouds (60-90%) 90 m	3.3	4
																					1900-11-08	08.11.2020	16.8333	16:50	1	08.11.2020 16:50	5	753.3	770.4	93	Wind blowing from the north	3		Mist		Few clouds (10-30%) 30 m, broken clouds (60-90%) 90 m	4.6	4
																					1900-11-08	08.11.2020	16.3333	16:20	1	08.11.2020 16:20	6	753.3	770.4	87	variable wind direction	1		Mist		Few clouds (10-30%) 60 m, broken clouds (60-90%) 120 m	3.9	4
																					1900-11-08	08.11.2020	15.8333	15:50	1	08.11.2020 15:50	6	753.3	770.4	87	variable wind direction	1		Mist		Few clouds (10-30%) 90 m, broken clouds (60-90%) 120 m	4.2	4
																					1900-11-08	08.11.2020	15.3333	15:20	1	08.11.2020 15:20	6	752.6	769.6	93	variable wind direction	1		Mist		Broken clouds (60-90%) 90 m	3.7	5
																					1900-11-08	08.11.2020	14.8333	14:50	1	08.11.2020 14:50	6	752.6	769.6	93	Wind blowing from the south-east	2		Mist		Overcast (100%) 90 m	3.6	5
																					1900-11-08	08.11.2020	14.3333	14:20	1	08.11.2020 14:20	6	753.3	770.4	93	variable wind direction	1		Mist		Broken clouds (60-90%) 90 m	3.3	5
																					1900-11-08	08.11.2020	13.8333	13:50	1	08.11.2020 13:50	6	753.3	770.4	93	variable wind direction	1		Mist		Few clouds (10-30%) 60 m, broken clouds (60-90%) 90 m	3.4	5
																					1900-11-08	08.11.2020	13.3333	13:20	1	08.11.2020 13:20	6	753.3	770.4	93	variable wind direction	1		Mist		Few clouds (10-30%) 60 m, broken clouds (60-90%) 90 m	3	5
																					1900-11-08	08.11.2020	12.8333	12:50	1	08.11.2020 12:50	6	753.3	770.4	93	variable wind direction	1		Mist		Scattered clouds (40-50%) 60 m, broken clouds (60-90%) 90 m	3.2	5
																					1900-11-08	08.11.2020	12.3333	12:20	1	08.11.2020 12:20	6	753.3	770.4	93	variable wind direction	1		Mist		Few clouds (10-30%) 60 m, overcast (100%) 90 m	2.7	5
																					1900-11-08	08.11.2020	11.8333	11:50	1	08.11.2020 11:50	6	753.3	770.4	93	Wind blowing from the east	2		Mist		Broken clouds (60-90%) 60 m	2.8	5
																					1900-11-08	08.11.2020	11.3333	11:20	1	08.11.2020 11:20	5	754	771.1	100	variable wind direction	1		Mist		Broken clouds (60-90%) 60 m	1.8	5
																					1900-11-08	08.11.2020	10.8333	10:50	1	08.11.2020 10:50	5	754	771.1	100	variable wind direction	1		Mist		Overcast (100%) 30 m	1.9	5
																					1900-11-08	08.11.2020	10.3333	10:20	1	08.11.2020 10:20	5	754	771.1	100	variable wind direction	1		Mist		Overcast (100%) 30 m	1.4	5
																					1900-11-08	08.11.2020	9.83333	09:50	1	08.11.2020 09:50	5	754	771.1	100	Wind blowing from the south	2		Patches fog		Broken clouds (60-90%) 30 m	1	5
																					1900-11-08	08.11.2020	9.33333	09:20	1	08.11.2020 09:20	5	753.3	770.4	100	Wind blowing from the south-southeast	2		Patches fog		Overcast (100%) 30 m	1	5
																					1900-11-08	08.11.2020	8.83333	08:50	1	08.11.2020 08:50	5	753.3	770.4	100	Wind blowing from the south-southeast	2		Patches fog		Broken clouds (60-90%) 30 m	1.3	5
																					1900-11-08	08.11.2020	8.33333	08:20	1	08.11.2020 08:20	5	753.3	770.4	100	Wind blowing from the south-east	3		Mist		Few clouds (10-30%) 30 m, broken clouds (60-90%) 60 m	1.7	5
																					1900-11-08	08.11.2020	7.83333	07:50	1	08.11.2020 07:50	5	753.3	770.4	100	Wind blowing from the south-east	3		Mist		Few clouds (10-30%) 30 m, broken clouds (60-90%) 60 m	2.1	5
																					1900-11-08	08.11.2020	7.33333	07:20	1	08.11.2020 07:20	5	753.3	770.4	100	Wind blowing from the south-east	3		Patches fog		Few clouds (10-30%) 60 m, broken clouds (60-90%) 90 m	2.3	5
																					1900-11-08	08.11.2020	6.83333	06:50	1	08.11.2020 06:50	5	752.5	769.6	100	Wind blowing from the south-east	4		Mist		Few clouds (10-30%) 60 m, broken clouds (60-90%) 90 m	3.6	5
																					1900-11-08	08.11.2020	6.33333	06:20	1	08.11.2020 06:20	5	752.5	769.6	93	Wind blowing from the south-east	4		Mist		Few clouds (10-30%) 90 m, broken clouds (60-90%) 120 m	4.6	4
																					1900-11-08	08.11.2020	5.83333	05:50	1	08.11.2020 05:50	5	752.5	769.6	93	Wind blowing from the south-east	4		Mist		Few clouds (10-30%) 90 m, scattered clouds (40-50%) 120 m	5	4
																					1900-11-08	08.11.2020	5.33333	05:20	1	08.11.2020 05:20	5	752.5	769.6	93	Wind blowing from the south-east	3				No Significant Clouds	6	4
																					1900-11-08	08.11.2020	4.83333	04:50	1	08.11.2020 04:50	5	752.5	769.6	87	Wind blowing from the south	3				No Significant Clouds	7	3
																					1900-11-08	08.11.2020	4.33333	04:20	1	08.11.2020 04:20	6	752.6	769.6	87	Wind blowing from the south-east	4				No Significant Clouds	9	4
																					1900-11-08	08.11.2020	3.83333	03:50	1	08.11.2020 03:50	6	752.6	769.6	87	Wind blowing from the south-east	4				No Significant Clouds	9	4
																					1900-11-08	08.11.2020	3.33333	03:20	1	08.11.2020 03:20	6	752.6	769.6	87	Wind blowing from the south-east	4				No Significant Clouds	10.0 and more	4
																					1900-11-08	08.11.2020	2.83333	02:50	1	08.11.2020 02:50	6	752.6	769.6	87	Wind blowing from the south-east	4				No Significant Clouds	10.0 and more	4
																					1900-11-08	08.11.2020	2.33333	02:20	1	08.11.2020 02:20	6	752.6	769.6	87	Wind blowing from the east-southeast	5				No Significant Clouds	10.0 and more	4
																					1900-11-08	08.11.2020	1.83333	01:50	1	08.11.2020 01:50	6	752.6	769.6	87	Wind blowing from the south-east	4				No Significant Clouds	10.0 and more	4
																					1900-11-08	08.11.2020	1.33333	01:20	1	08.11.2020 01:20	6	752.6	769.6	87	Wind blowing from the south-east	5				No Significant Clouds	10.0 and more	4
																					1900-11-08	08.11.2020	0.833333	00:50	1	08.11.2020 00:50	7	752.6	769.6	81	Wind blowing from the south-east	5				No Significant Clouds	10.0 and more	4
																					1900-11-08	08.11.2020	0.333333	00:20	1	08.11.2020 00:20	7	752.6	769.6	87	Wind blowing from the south-east	6				No Significant Clouds	10.0 and more	5
																					1900-11-07	07.11.2020	23.8333	23:50	1	07.11.2020 23:50	7	752.6	769.6	87	Wind blowing from the south-east	7				No Significant Clouds	10.0 and more	5
																					1900-11-07	07.11.2020	23.3333	23:20	1	07.11.2020 23:20	7	753.4	770.4	87	Wind blowing from the south-southeast	6				No Significant Clouds	10.0 and more	5
																					1900-11-07	07.11.2020	22.8333	22:50	1	07.11.2020 22:50	8	752.7	769.6	82	Wind blowing from the south-southeast	6				No Significant Clouds	10.0 and more	5
																					1900-11-07	07.11.2020	22.3333	22:20	1	07.11.2020 22:20	8	752.7	769.6	82	Wind blowing from the south-southeast	8				No Significant Clouds	10.0 and more	5
																					1900-11-07	07.11.2020	21.8333	21:50	1	07.11.2020 21:50	8	752.7	769.6	82	Wind blowing from the south-east	9				No Significant Clouds	10.0 and more	5
																					1900-11-07	07.11.2020	21.3333	21:20	1	07.11.2020 21:20	9	752.7	769.6	76	Wind blowing from the south-east	9	14			No Significant Clouds	10.0 and more	5
																					1900-11-07	07.11.2020	20.8333	20:50	1	07.11.2020 20:50	9	752.7	769.6	76	Wind blowing from the south-east	9				No Significant Clouds	10.0 and more	5
																					1900-11-07	07.11.2020	20.3333	20:20	1	07.11.2020 20:20	9	753.5	770.4	76	Wind blowing from the south-east	9				No Significant Clouds	10.0 and more	5
																					1900-11-07	07.11.2020	19.8333	19:50	1	07.11.2020 19:50	9	753.5	770.4	82	Wind blowing from the south-east	9				No Significant Clouds	10.0 and more	6
																					1900-11-07	07.11.2020	19.3333	19:20	1	07.11.2020 19:20	9	753.5	770.4	82	Wind blowing from the south-southeast	9				No Significant Clouds	10.0 and more	6
																					1900-11-07	07.11.2020	18.8333	18:50	1	07.11.2020 18:50	10	753.6	770.4	76	Wind blowing from the south-southeast	10				No Significant Clouds	10.0 and more	6
																					1900-11-07	07.11.2020	18.3333	18:20	1	07.11.2020 18:20	10	753.6	770.4	76	Wind blowing from the south-east	11				No Significant Clouds	10.0 and more	6
																					1900-11-07	07.11.2020	17.8333	17:50	1	07.11.2020 17:50	10	754.3	771.1	76	Wind blowing from the south-east	8				No Significant Clouds	10.0 and more	6
																					1900-11-07	07.11.2020	17.3333	17:20	1	07.11.2020 17:20	10	754.3	771.1	71	Wind blowing from the south-east	6				No Significant Clouds	10.0 and more	5
																					1900-11-07	07.11.2020	16.8333	16:50	1	07.11.2020 16:50	10	754.3	771.1	71	Wind blowing from the east-southeast	6				No Significant Clouds	10.0 and more	5
																					1900-11-07	07.11.2020	16.3333	16:20	1	07.11.2020 16:20	11	754.3	771.1	67	Wind blowing from the east-southeast	7				No Significant Clouds	10.0 and more	5
																					1900-11-07	07.11.2020	15.8333	15:50	1	07.11.2020 15:50	11	754.3	771.1	67	Wind blowing from the east-southeast	8				No Significant Clouds	10.0 and more	5
																					1900-11-07	07.11.2020	15.3333	15:20	1	07.11.2020 15:20	12	754.4	771.1	58	Wind blowing from the south-east	8				No Significant Clouds	10.0 and more	4
																					1900-11-07	07.11.2020	14.8333	14:50	1	07.11.2020 14:50	12	755.2	771.9	63	Wind blowing from the south-east	8				No Significant Clouds	10.0 and more	5
																					1900-11-07	07.11.2020	14.3333	14:20	1	07.11.2020 14:20	12	755.2	771.9	58	Wind blowing from the south-east	8				No Significant Clouds	10.0 and more	4
																					1900-11-07	07.11.2020	13.8333	13:50	1	07.11.2020 13:50	12	755.2	771.9	58	Wind blowing from the south-east	9				No Significant Clouds	10.0 and more	4
																					1900-11-07	07.11.2020	13.3333	13:20	1	07.11.2020 13:20	12	755.2	771.9	58	Wind blowing from the south-east	7				No Significant Clouds	10.0 and more	4
																					1900-11-07	07.11.2020	12.8333	12:50	1	07.11.2020 12:50	11	755.9	772.7	72	Wind blowing from the east	4				No Significant Clouds	10.0 and more	6
																					1900-11-07	07.11.2020	12.3333	12:20	1	07.11.2020 12:20	10	755.8	772.7	76	Wind blowing from the east	4				No Significant Clouds	10.0 and more	6
																					1900-11-07	07.11.2020	11.8333	11:50	1	07.11.2020 11:50	9	756.5	773.4	76	Wind blowing from the south-east	5				No Significant Clouds	10.0 and more	5
																					1900-11-07	07.11.2020	11.3333	11:20	1	07.11.2020 11:20	8	756.4	773.4	82	Wind blowing from the east-southeast	5				No Significant Clouds	10.0 and more	5
																					1900-11-07	07.11.2020	10.8333	10:50	1	07.11.2020 10:50	7	756.3	773.4	81	Wind blowing from the east-southeast	6				No Significant Clouds	10.0 and more	4
																					1900-11-07	07.11.2020	10.3333	10:20	1	07.11.2020 10:20	7	756.8	773.9	81	Wind blowing from the east-southeast	4				No Significant Clouds	10.0 and more	4
																					1900-11-07	07.11.2020	9.83333	09:50	1	07.11.2020 09:50	6	756.8	773.9	81	Wind blowing from the east-southeast	5				Few clouds (10-30%) 90 m	10.0 and more	3
																					1900-11-07	07.11.2020	9.33333	09:20	1	07.11.2020 09:20	5	756.7	773.9	87	Wind blowing from the east-southeast	5				Few clouds (10-30%) 90 m	10.0 and more	3
																					1900-11-07	07.11.2020	8.83333	08:50	1	07.11.2020 08:50	4	756.6	773.9	93	Wind blowing from the south-east	4		Mist		Few clouds (10-30%) 30 m, scattered clouds (40-50%) 90 m	5	3
																					1900-11-07	07.11.2020	8.33333	08:20	1	07.11.2020 08:20	2	756.5	773.9	100	Wind blowing from the east-southeast	2		Mist,patches fog		Few clouds (10-30%) 30 m, broken clouds (60-90%) 60 m	2	2
																					1900-11-07	07.11.2020	7.83333	07:50	1	07.11.2020 07:50	1	756.5	773.9	100	Wind blowing from the east-southeast	3		Mist,patches fog		Scattered clouds (40-50%) 30 m	2.1	1
																					1900-11-07	07.11.2020	7.33333	07:20	1	07.11.2020 07:20	0	756.4	773.9	100	Wind blowing from the south-southeast	2		Mist		No Significant Clouds	9	0
																					1900-11-07	07.11.2020	6.83333	06:50	1	07.11.2020 06:50	0	756.4	773.9	93	Wind blowing from the south-southeast	2				No Significant Clouds	10.0 and more	-1
																					1900-11-07	07.11.2020	6.33333	06:20	1	07.11.2020 06:20	0	756.4	773.9	93	Wind blowing from the south-southeast	2				No Significant Clouds	10.0 and more	-1
																					1900-11-07	07.11.2020	5.83333	05:50	1	07.11.2020 05:50	1	756.5	773.9	93	Wind blowing from the south-southeast	2				No Significant Clouds	10.0 and more	0
																					1900-11-07	07.11.2020	5.33333	05:20	1	07.11.2020 05:20	0	756.4	773.9	93	Wind blowing from the south-southeast	1				No Significant Clouds	10.0 and more	-1
																					1900-11-07	07.11.2020	4.83333	04:50	1	07.11.2020 04:50	0	756.4	773.9	93	Wind blowing from the south	2				No Significant Clouds	10.0 and more	-1
																					1900-11-07	07.11.2020	4.33333	04:20	1	07.11.2020 04:20	-1	756.3	773.9	100	Wind blowing from the south	2				No Significant Clouds	10.0 and more	-1
																					1900-11-07	07.11.2020	3.83333	03:50	1	07.11.2020 03:50	0	756.4	773.9	93	Wind blowing from the south-southeast	2				No Significant Clouds	9	-1
																					1900-11-07	07.11.2020	3.33333	03:20	1	07.11.2020 03:20	0	756.4	773.9	93	Wind blowing from the south	3				No Significant Clouds	10.0 and more	-1
																					1900-11-07	07.11.2020	2.83333	02:50	1	07.11.2020 02:50	1	756.5	773.9	93	Wind blowing from the south	3				No Significant Clouds	10.0 and more	0
																					1900-11-07	07.11.2020	2.33333	02:20	1	07.11.2020 02:20	1	756.5	773.9	93	Wind blowing from the south-southeast	2				No Significant Clouds	10.0 and more	0
																					1900-11-07	07.11.2020	1.83333	01:50	1	07.11.2020 01:50	2	757.3	774.7	87	Wind blowing from the south-east	1				No Significant Clouds	10.0 and more	0
																					1900-11-07	07.11.2020	1.33333	01:20	1	07.11.2020 01:20	2	757.3	774.7	93	variable wind direction	1				No Significant Clouds	9	1
																					1900-11-07	07.11.2020	0.833333	00:50	1	07.11.2020 00:50	2	757.3	774.7	87	Wind blowing from the south-west	2				No Significant Clouds	6	0
																					1900-11-07	07.11.2020	0.333333	00:20	1	07.11.2020 00:20	1	757.2	774.7	93	Wind blowing from the west-southwest	1				No Significant Clouds	6	0
																					1900-11-06	06.11.2020	23.8333	23:50	1	06.11.2020 23:50	1	757.2	774.7	93	Wind blowing from the south	2				No Significant Clouds	6	0
																					1900-11-06	06.11.2020	23.3333	23:20	1	06.11.2020 23:20	2	757.3	774.7	93	Wind blowing from the south-southwest	2				No Significant Clouds	7	1
																					1900-11-06	06.11.2020	22.8333	22:50	1	06.11.2020 22:50	2	757.3	774.7	93	Wind blowing from the south	2		Mist		No Significant Clouds	5	1
																					1900-11-06	06.11.2020	22.3333	22:20	1	06.11.2020 22:20	2	757.3	774.7	100	Wind blowing from the south	2		Mist		No Significant Clouds	5	2
																					1900-11-06	06.11.2020	21.8333	21:50	1	06.11.2020 21:50	3	757.4	774.7	93	variable wind direction	1				No Significant Clouds	7	2
																					1900-11-06	06.11.2020	21.3333	21:20	1	06.11.2020 21:20	4	757.4	774.7	87	variable wind direction	1				No Significant Clouds	6	2
																					1900-11-06	06.11.2020	20.8333	20:50	1	06.11.2020 20:50	5	757.5	774.7	87	Wind blowing from the west-southwest	3				No Significant Clouds	9	3
																					1900-11-06	06.11.2020	20.3333	20:20	1	06.11.2020 20:20	5	757.5	774.7	87	Wind blowing from the west-southwest	1				No Significant Clouds	10.0 and more	3
																					1900-11-06	06.11.2020	19.8333	19:50	1	06.11.2020 19:50	5	757.5	774.7	87	Wind blowing from the west-southwest	1				No Significant Clouds	10.0 and more	3
																					1900-11-06	06.11.2020	19.3333	19:20	1	06.11.2020 19:20	5	757.5	774.7	87	Wind blowing from the north-northeast	1				No Significant Clouds	9	3
																					1900-11-06	06.11.2020	18.8333	18:50	1	06.11.2020 18:50	5	758.3	775.5	93	variable wind direction	1				No Significant Clouds	10.0 and more	4
																					1900-11-06	06.11.2020	18.3333	18:20	1	06.11.2020 18:20	6	758.3	775.5	87	Wind blowing from the north-east	2				No Significant Clouds	10.0 and more	4
																					1900-11-06	06.11.2020	17.8333	17:50	1	06.11.2020 17:50	6	758.3	775.5	87	Wind blowing from the east-northeast	2		Mist		No Significant Clouds	10.0 and more	4
																					1900-11-06	06.11.2020	17.3333	17:20	1	06.11.2020 17:20	7	758.4	775.5	81	Wind blowing from the east-northeast	2				No Significant Clouds	10.0 and more	4
																					1900-11-06	06.11.2020	16.8333	16:50	1	06.11.2020 16:50	7	757.6	774.7	87	Wind blowing from the east-northeast	2				No Significant Clouds	10.0 and more	5
																					1900-11-06	06.11.2020	16.3333	16:20	1	06.11.2020 16:20	8	757.7	774.7	82	Wind blowing from the north-east	2				No Significant Clouds	10.0 and more	5
																					1900-11-06	06.11.2020	15.8333	15:50	1	06.11.2020 15:50	10	758.6	775.5	71	Wind blowing from the north-northeast	1				No Significant Clouds	10.0 and more	5
																					1900-11-06	06.11.2020	15.3333	15:20	1	06.11.2020 15:20	10	758.6	775.5	71	variable wind direction	1				No Significant Clouds	10.0 and more	5
																					1900-11-06	06.11.2020	14.8333	14:50	1	06.11.2020 14:50	10	758.6	775.5	71	variable wind direction	1				No Significant Clouds	10.0 and more	5
																					1900-11-06	06.11.2020	14.3333	14:20	1	06.11.2020 14:20	10	758.6	775.5	71	Wind blowing from the east	2				No Significant Clouds	10.0 and more	5
																					1900-11-06	06.11.2020	13.8333	13:50	1	06.11.2020 13:50	10	758.6	775.5	67	Wind blowing from the north	2				No Significant Clouds	10.0 and more	4
																					1900-11-06	06.11.2020	13.3333	13:20	1	06.11.2020 13:20	10	758.6	775.5	67	Wind blowing from the north-northeast	3				No Significant Clouds	10.0 and more	4
																					1900-11-06	06.11.2020	12.8333	12:50	1	06.11.2020 12:50	9	759.2	776.2	66	variable wind direction	2				No Significant Clouds	10.0 and more	3
																					1900-11-06	06.11.2020	12.3333	12:20	1	06.11.2020 12:20	9	759.2	776.2	71	Wind blowing from the north-northeast	2				No Significant Clouds	10.0 and more	4
																					1900-11-06	06.11.2020	11.8333	11:50	1	06.11.2020 11:50	9	759.2	776.2	71	Wind blowing from the north	2				No Significant Clouds	10.0 and more	4
																					1900-11-06	06.11.2020	11.3333	11:20	1	06.11.2020 11:20	8	759.1	776.2	76	Wind blowing from the north-northeast	2				No Significant Clouds	10.0 and more	4
																					1900-11-06	06.11.2020	10.8333	10:50	1	06.11.2020 10:50	8	759.1	776.2	71	Wind blowing from the north	2				No Significant Clouds	10.0 and more	3
																					1900-11-06	06.11.2020	10.3333	10:20	1	06.11.2020 10:20	7	759.9	777	76	Wind blowing from the north-west	2				No Significant Clouds	10.0 and more	3
																					1900-11-06	06.11.2020	9.83333	09:50	1	06.11.2020 09:50	6	759.8	777	81	Wind blowing from the north	2				No Significant Clouds	10.0 and more	3
																					1900-11-06	06.11.2020	9.33333	09:20	1	06.11.2020 09:20	5	759.7	777	81	Wind blowing from the north-northwest	3				No Significant Clouds	10.0 and more	2
																					1900-11-06	06.11.2020	8.83333	08:50	1	06.11.2020 08:50	5	759.7	777	81	Wind blowing from the north	2				No Significant Clouds	10.0 and more	2
																					1900-11-06	06.11.2020	8.33333	08:20	1	06.11.2020 08:20	4	759.7	777	87	Wind blowing from the north-northwest	1				No Significant Clouds	9	2
																					1900-11-06	06.11.2020	7.83333	07:50	1	06.11.2020 07:50	2	759.5	777	93	Wind blowing from the north	1				No Significant Clouds	9	1
																					1900-11-06	06.11.2020	7.33333	07:20	1	06.11.2020 07:20	1	758.7	776.2	93	Wind blowing from the north	3				No Significant Clouds	10.0 and more	0
																					1900-11-06	06.11.2020	6.83333	06:50	1	06.11.2020 06:50	1	758.7	776.2	93	Wind blowing from the north-northwest	3		Mist		No Significant Clouds	10.0 and more	0
																					1900-11-06	06.11.2020	6.33333	06:20	1	06.11.2020 06:20	2	758.8	776.2	93	Wind blowing from the north	2		Mist		No Significant Clouds	10.0 and more	1
																					1900-11-06	06.11.2020	5.83333	05:50	1	06.11.2020 05:50	2	758.8	776.2	93	Wind blowing from the north-west	1				No Significant Clouds	10.0 and more	1
																					1900-11-06	06.11.2020	5.33333	05:20	1	06.11.2020 05:20	2	758.8	776.2	93	Wind blowing from the west	2				No Significant Clouds	10.0 and more	1
																					1900-11-06	06.11.2020	4.83333	04:50	1	06.11.2020 04:50	3	758.8	776.2	87	Wind blowing from the west	3				No Significant Clouds	10.0 and more	1
																					1900-11-06	06.11.2020	4.33333	04:20	1	06.11.2020 04:20	3	758.8	776.2	87	Wind blowing from the west-northwest	2				No Significant Clouds	10.0 and more	1
																					1900-11-06	06.11.2020	3.83333	03:50	1	06.11.2020 03:50	3	758.8	776.2	87	Wind blowing from the west-northwest	2				No Significant Clouds	10.0 and more	1
																					1900-11-06	06.11.2020	3.33333	03:20	1	06.11.2020 03:20	3	758.8	776.2	87	Wind blowing from the west	3				No Significant Clouds	10.0 and more	1
																					1900-11-06	06.11.2020	2.83333	02:50	1	06.11.2020 02:50	4	759.7	777	87	Wind blowing from the west-northwest	4				No Significant Clouds	10.0 and more	2
																					1900-11-06	06.11.2020	2.33333	02:20	1	06.11.2020 02:20	4	759.7	777	87	Wind blowing from the north-west	4				No Significant Clouds	10.0 and more	2
																					1900-11-06	06.11.2020	1.83333	01:50	1	06.11.2020 01:50	4	759.7	777	87	Wind blowing from the north-west	4				No Significant Clouds	10.0 and more	2
																					1900-11-06	06.11.2020	1.33333	01:20	1	06.11.2020 01:20	4	759.7	777	87	Wind blowing from the north-west	5				No Significant Clouds	10.0 and more	2
																					1900-11-06	06.11.2020	0.833333	00:50	1	06.11.2020 00:50	4	759.7	777	87	Wind blowing from the north-west	4				No Significant Clouds	10.0 and more	2
																					1900-11-06	06.11.2020	0.333333	00:20	1	06.11.2020 00:20	5	759.7	777	81	Wind blowing from the north-northwest	5				No Significant Clouds	10.0 and more	2
																					1900-11-05	05.11.2020	23.8333	23:50	1	05.11.2020 23:50	5	759.7	777	81	Wind blowing from the north-west	4				No Significant Clouds	10.0 and more	2
																					1900-11-05	05.11.2020	23.3333	23:20	1	05.11.2020 23:20	5	759.7	777	81	Wind blowing from the north-west	5				No Significant Clouds	10.0 and more	2
																					1900-11-05	05.11.2020	22.8333	22:50	1	05.11.2020 22:50	5	759.7	777	87	Wind blowing from the north-west	5				No Significant Clouds	10.0 and more	3
																					1900-11-05	05.11.2020	22.3333	22:20	1	05.11.2020 22:20	5	759.7	777	87	Wind blowing from the north-west	4				Few clouds (10-30%) 900 m	10.0 and more	3
																					1900-11-05	05.11.2020	21.8333	21:50	1	05.11.2020 21:50	6	759.8	777	81	Wind blowing from the north-west	4				Few clouds (10-30%) 900 m	10.0 and more	3
																					1900-11-05	05.11.2020	21.3333	21:20	1	05.11.2020 21:20	6	759.8	777	81	Wind blowing from the north-west	4				Few clouds (10-30%) 900 m	10.0 and more	3
																					1900-11-05	05.11.2020	20.8333	20:50	1	05.11.2020 20:50	6	759.8	777	81	Wind blowing from the north-west	5				Few clouds (10-30%) 900 m	10.0 and more	3
																					1900-11-05	05.11.2020	20.3333	20:20	1	05.11.2020 20:20	7	759.9	777	76	Wind blowing from the north-west	5				Few clouds (10-30%) 900 m	10.0 and more	3
																					1900-11-05	05.11.2020	19.8333	19:50	1	05.11.2020 19:50	7	759.9	777	76	Wind blowing from the north-west	5				Few clouds (10-30%) 900 m	10.0 and more	3
																					1900-11-05	05.11.2020	19.3333	19:20	1	05.11.2020 19:20	8	759.9	777	71	Wind blowing from the north-northwest	5				Few clouds (10-30%) 900 m	10.0 and more	3
																					1900-11-05	05.11.2020	18.8333	18:50	1	05.11.2020 18:50	8	759.9	777	76	Wind blowing from the north-west	6				Few clouds (10-30%) 900 m	10.0 and more	4
																					1900-11-05	05.11.2020	18.3333	18:20	1	05.11.2020 18:20	8	759.9	777	76	Wind blowing from the north-northwest	5				Few clouds (10-30%) 900 m, broken clouds (60-90%) 960 m	10.0 and more	4
																					1900-11-05	05.11.2020	17.8333	17:50	1	05.11.2020 17:50	9	760	777	71	Wind blowing from the north-northwest	4				Scattered clouds (40-50%) 960 m	10.0 and more	4
																					1900-11-05	05.11.2020	17.3333	17:20	1	05.11.2020 17:20	8	759.1	776.2	76	Wind blowing from the north-northwest	4				Few clouds (10-30%) 990 m	10.0 and more	4
																					1900-11-05	05.11.2020	16.8333	16:50	1	05.11.2020 16:50	8	759.1	776.2	76	Wind blowing from the north-northwest	4				Few clouds (10-30%) 900 m	10.0 and more	4
																					1900-11-05	05.11.2020	16.3333	16:20	1	05.11.2020 16:20	9	759.2	776.2	71	Wind blowing from the north-northwest	4				Few clouds (10-30%) 900 m	10.0 and more	4
																					1900-11-05	05.11.2020	15.8333	15:50	1	05.11.2020 15:50	10	759.3	776.2	67	Wind blowing from the north-northwest	5				Few clouds (10-30%) 900 m	10.0 and more	4
																					1900-11-05	05.11.2020	15.3333	15:20	1	05.11.2020 15:20	10	759.3	776.2	67	Wind blowing from the north	6				Scattered clouds (40-50%) 960 m	10.0 and more	4
																					1900-11-05	05.11.2020	14.8333	14:50	1	05.11.2020 14:50	11	759.3	776.2	62	Wind blowing from the north-northwest	7				Scattered clouds (40-50%) 960 m	10.0 and more	4
																					1900-11-05	05.11.2020	14.3333	14:20	1	05.11.2020 14:20	11	759.3	776.2	62	Wind blowing from the north-northwest	7				Scattered clouds (40-50%) 900 m	10.0 and more	4
																					1900-11-05	05.11.2020	13.8333	13:50	1	05.11.2020 13:50	12	759.4	776.2	58	Wind blowing from the north-northwest	7				Scattered clouds (40-50%) 900 m	10.0 and more	4
																					1900-11-05	05.11.2020	13.3333	13:20	1	05.11.2020 13:20	12	759.4	776.2	58	Wind blowing from the north-northwest	8				Few clouds (10-30%) 900 m	10.0 and more	4
																					1900-11-05	05.11.2020	12.8333	12:50	1	05.11.2020 12:50	12	759.4	776.2	63	Wind blowing from the north-northwest	6				Few clouds (10-30%) 840 m	10.0 and more	5
																					1900-11-05	05.11.2020	12.3333	12:20	1	05.11.2020 12:20	11	759.3	776.2	62	Wind blowing from the north-northwest	7				Few clouds (10-30%) 840 m	10.0 and more	4
																					1900-11-05	05.11.2020	11.8333	11:50	1	05.11.2020 11:50	11	759.3	776.2	62	Wind blowing from the north-northwest	6				Few clouds (10-30%) 780 m	10.0 and more	4
																					1900-11-05	05.11.2020	11.3333	11:20	1	05.11.2020 11:20	10	760	777	67	Wind blowing from the north-northwest	7				Few clouds (10-30%) 780 m	10.0 and more	4
																					1900-11-05	05.11.2020	10.8333	10:50	1	05.11.2020 10:50	10	760	777	67	Wind blowing from the north-northwest	7				Few clouds (10-30%) 720 m	10.0 and more	4
																					1900-11-05	05.11.2020	10.3333	10:20	1	05.11.2020 10:20	10	760	777	67	Wind blowing from the north-northwest	7				Few clouds (10-30%) 720 m	10.0 and more	4
																					1900-11-05	05.11.2020	9.83333	09:50	1	05.11.2020 09:50	9	760	777	71	Wind blowing from the north-northwest	6				No Significant Clouds	10.0 and more	4
																					1900-11-05	05.11.2020	9.33333	09:20	1	05.11.2020 09:20	8	759.9	777	76	Wind blowing from the north-northwest	7				No Significant Clouds	10.0 and more	4
																					1900-11-05	05.11.2020	8.83333	08:50	1	05.11.2020 08:50	8	759.1	776.2	71	Wind blowing from the north-west	7				No Significant Clouds	10.0 and more	3
																					1900-11-05	05.11.2020	8.33333	08:20	1	05.11.2020 08:20	8	759.1	776.2	76	Wind blowing from the north-west	7				No Significant Clouds	10.0 and more	4
																					1900-11-05	05.11.2020	7.83333	07:50	1	05.11.2020 07:50	8	759.1	776.2	76	Wind blowing from the north-west	7				No Significant Clouds	10.0 and more	4
																					1900-11-05	05.11.2020	7.33333	07:20	1	05.11.2020 07:20	8	759.1	776.2	76	Wind blowing from the north-west	6				No Significant Clouds	10.0 and more	4
																					1900-11-05	05.11.2020	6.83333	06:50	1	05.11.2020 06:50	8	758.4	775.5	76	Wind blowing from the north-northwest	6				No Significant Clouds	10.0 and more	4
																					1900-11-05	05.11.2020	6.33333	06:20	1	05.11.2020 06:20	8	758.4	775.5	76	Wind blowing from the north-northwest	6				No Significant Clouds	10.0 and more	4
																					1900-11-05	05.11.2020	5.83333	05:50	1	05.11.2020 05:50	8	758.4	775.5	82	Wind blowing from the north-northwest	5				No Significant Clouds	10.0 and more	5
																					1900-11-05	05.11.2020	5.33333	05:20	1	05.11.2020 05:20	8	757.7	774.7	82	Wind blowing from the north-west	6				No Significant Clouds	10.0 and more	5
																					1900-11-05	05.11.2020	4.83333	04:50	1	05.11.2020 04:50	9	757.7	774.7	76	Wind blowing from the north-west	5				Few clouds (10-30%) 900 m	10.0 and more	5
																					1900-11-05	05.11.2020	4.33333	04:20	1	05.11.2020 04:20	9	757.7	774.7	76	Wind blowing from the north-west	5				Few clouds (10-30%) 900 m	10.0 and more	5
																					1900-11-05	05.11.2020	3.83333	03:50	1	05.11.2020 03:50	9	757.7	774.7	82	Wind blowing from the north-northwest	5				Few clouds (10-30%) 780 m	10.0 and more	6
																					1900-11-05	05.11.2020	3.33333	03:20	1	05.11.2020 03:20	9	757.7	774.7	82	Wind blowing from the north-northwest	5				Few clouds (10-30%) 660 m	10.0 and more	6
																					1900-11-05	05.11.2020	2.83333	02:50	1	05.11.2020 02:50	10	757.8	774.7	76	Wind blowing from the north-northwest	6				No Significant Clouds	10.0 and more	6
																					1900-11-05	05.11.2020	2.33333	02:20	1	05.11.2020 02:20	10	757.8	774.7	76	Wind blowing from the north-northwest	5				No Significant Clouds	10.0 and more	6
																					1900-11-05	05.11.2020	1.83333	01:50	1	05.11.2020 01:50	10	757.8	774.7	76	Wind blowing from the north-northwest	6				Few clouds (10-30%) 1500 m	10.0 and more	6
																					1900-11-05	05.11.2020	1.33333	01:20	1	05.11.2020 01:20	10	757	773.9	82	Wind blowing from the north-northwest	5				Few clouds (10-30%) 1380 m	10.0 and more	7
																					1900-11-05	05.11.2020	0.833333	00:50	1	05.11.2020 00:50	10	757	773.9	82	Wind blowing from the north-northwest	5				No Significant Clouds	10.0 and more	7
																					1900-11-04	04.11.2020	23.8333	23:50	1	04.11.2020 23:50	10	757	773.9	82	Wind blowing from the north-west	6		Light rain		Few clouds (10-30%) 960 m	10.0 and more	7
																					1900-11-04	04.11.2020	23.3333	23:20	1	04.11.2020 23:20	10	757	773.9	82	Wind blowing from the north-west	6				No Significant Clouds	10.0 and more	7
																					1900-11-04	04.11.2020	22.8333	22:50	1	04.11.2020 22:50	11	757.1	773.9	77	Wind blowing from the north-west	6				Broken clouds (60-90%) 1500 m	10.0 and more	7
																					1900-11-04	04.11.2020	22.3333	22:20	1	04.11.2020 22:20	11	756.6	773.4	77	Wind blowing from the north-west	6				Few clouds (10-30%) 1500 m	10.0 and more	7
																					1900-11-04	04.11.2020	21.8333	21:50	1	04.11.2020 21:50	11	756.6	773.4	77	Wind blowing from the north-west	6				Few clouds (10-30%) 900 m	10.0 and more	7
																					1900-11-04	04.11.2020	21.3333	21:20	1	04.11.2020 21:20	11	756.6	773.4	77	Wind blowing from the north-west	7				Few clouds (10-30%) 780 m	10.0 and more	7
																					1900-11-04	04.11.2020	20.8333	20:50	1	04.11.2020 20:50	11	756.6	773.4	77	Wind blowing from the north-west	6				No Significant Clouds	10.0 and more	7
																					1900-11-04	04.11.2020	20.3333	20:20	1	04.11.2020 20:20	11	755.9	772.7	77	Wind blowing from the north-west	6				Few clouds (10-30%) 1500 m	10.0 and more	7
																					1900-11-04	04.11.2020	19.8333	19:50	1	04.11.2020 19:50	11	755.9	772.7	77	Wind blowing from the north-west	7				Few clouds (10-30%) 840 m	10.0 and more	7
																					1900-11-04	04.11.2020	19.3333	19:20	1	04.11.2020 19:20	11	755.9	772.7	77	Wind blowing from the north-west	6				Few clouds (10-30%) 840 m, broken clouds (60-90%) 900 m	10.0 and more	7
																					1900-11-04	04.11.2020	18.8333	18:50	1	04.11.2020 18:50	11	755.9	772.7	77	Wind blowing from the north-west	6				Few clouds (10-30%) 840 m, broken clouds (60-90%) 900 m	10.0 and more	7
																					1900-11-04	04.11.2020	18.3333	18:20	1	04.11.2020 18:20	11	755.1	771.9	72	Wind blowing from the north-northwest	6				Few clouds (10-30%) 840 m, broken clouds (60-90%) 900 m	10.0 and more	6
																					1900-11-04	04.11.2020	17.8333	17:50	1	04.11.2020 17:50	11	755.1	771.9	72	Wind blowing from the north-northwest	6				Few clouds (10-30%) 840 m, broken clouds (60-90%) 900 m	10.0 and more	6
																					1900-11-04	04.11.2020	17.3333	17:20	1	04.11.2020 17:20	11	755.1	771.9	72	Wind blowing from the north-west	5				Few clouds (10-30%) 840 m, broken clouds (60-90%) 900 m	10.0 and more	6
																					1900-11-04	04.11.2020	16.8333	16:50	1	04.11.2020 16:50	12	755.2	771.9	67	Wind blowing from the north-west	6				Few clouds (10-30%) 840 m, broken clouds (60-90%) 900 m	10.0 and more	6
																					1900-11-04	04.11.2020	16.3333	16:20	1	04.11.2020 16:20	12	755.2	771.9	67	Wind blowing from the north-west	6				Few clouds (10-30%) 780 m, overcast (100%) 840 m	10.0 and more	6
																					1900-11-04	04.11.2020	15.8333	15:50	1	04.11.2020 15:50	12	754.4	771.1	67	Wind blowing from the north-west	6				Few clouds (10-30%) 750 m, broken clouds (60-90%) 840 m	10.0 and more	6
																					1900-11-04	04.11.2020	15.3333	15:20	1	04.11.2020 15:20	12	754.4	771.1	67	Wind blowing from the north-northwest	7				Scattered clouds (40-50%) 840 m, broken clouds (60-90%) 900 m	10.0 and more	6
																					1900-11-04	04.11.2020	14.8333	14:50	1	04.11.2020 14:50	12	754.4	771.1	67	Wind blowing from the north-west	7				Scattered clouds (40-50%) 840 m, broken clouds (60-90%) 900 m	10.0 and more	6
																					1900-11-04	04.11.2020	14.3333	14:20	1	04.11.2020 14:20	12	754.4	771.1	67	Wind blowing from the north-northwest	7				Few clouds (10-30%) 780 m, scattered clouds (40-50%) 840 m, broken clouds (60-90%) 1080 m	10.0 and more	6
																					1900-11-04	04.11.2020	13.8333	13:50	1	04.11.2020 13:50	12	754.4	771.1	72	Wind blowing from the north-northwest	7				Few clouds (10-30%) 720 m, broken clouds (60-90%) 960 m	10.0 and more	7
																					1900-11-04	04.11.2020	13.3333	13:20	1	04.11.2020 13:20	12	754.4	771.1	72	Wind blowing from the north-northwest	8				Few clouds (10-30%) 720 m	10.0 and more	7
																					1900-11-04	04.11.2020	12.8333	12:50	1	04.11.2020 12:50	12	754.4	771.1	72	Wind blowing from the north-west	7				Few clouds (10-30%) 660 m, scattered clouds (40-50%) 1260 m, broken clouds (60-90%) 1500 m	10.0 and more	7
																					1900-11-04	04.11.2020	12.3333	12:20	1	04.11.2020 12:20	12	753.7	770.4	72	Wind blowing from the north-west	8				Few clouds (10-30%) 660 m, scattered clouds (40-50%) 1380 m, broken clouds (60-90%) 1500 m	10.0 and more	7
																					1900-11-04	04.11.2020	11.8333	11:50	1	04.11.2020 11:50	12	754.4	771.1	72	Wind blowing from the north-west	8				Few clouds (10-30%) 660 m, overcast (100%) 1500 m	10.0 and more	7
																					1900-11-04	04.11.2020	11.3333	11:20	1	04.11.2020 11:20	12	754.4	771.1	72	Wind blowing from the north-west	7				Few clouds (10-30%) 1080 m, scattered clouds (40-50%) 1140 m, broken clouds (60-90%) 1500 m	10.0 and more	7
																					1900-11-04	04.11.2020	10.8333	10:50	1	04.11.2020 10:50	12	754.4	771.1	72	Wind blowing from the north-west	8				Few clouds (10-30%) 1080 m, scattered clouds (40-50%) 1140 m, broken clouds (60-90%) 1500 m	10.0 and more	7
																					1900-11-04	04.11.2020	10.3333	10:20	1	04.11.2020 10:20	12	753.7	770.4	72	Wind blowing from the north-west	8				Few clouds (10-30%) 1020 m, overcast (100%) 1500 m	10.0 and more	7
																					1900-11-04	04.11.2020	9.83333	09:50	1	04.11.2020 09:50	12	753.7	770.4	77	Wind blowing from the north-west	8				Few clouds (10-30%) 1440 m, broken clouds (60-90%) 1500 m	10.0 and more	8
																					1900-11-04	04.11.2020	9.33333	09:20	1	04.11.2020 09:20	12	753.7	770.4	77	Wind blowing from the north-west	8		Light rain		Few clouds (10-30%) 1440 m, broken clouds (60-90%) 1500 m	10.0 and more	8
																					1900-11-04	04.11.2020	8.83333	08:50	1	04.11.2020 08:50	12	753.7	770.4	77	Wind blowing from the west-northwest	9				Few clouds (10-30%) 1380 m, overcast (100%) 1440 m	10.0 and more	8
																					1900-11-04	04.11.2020	8.33333	08:20	1	04.11.2020 08:20	11	753.6	770.4	77	Wind blowing from the west-northwest	8				Scattered clouds (40-50%) 1380 m, broken clouds (60-90%) 1440 m	10.0 and more	7
																					1900-11-04	04.11.2020	7.83333	07:50	1	04.11.2020 07:50	11	752.9	769.6	82	Wind blowing from the north-west	8				Few clouds (10-30%) 1320 m, scattered clouds (40-50%) 1380 m, broken clouds (60-90%) 1440 m	10.0 and more	8
																					1900-11-04	04.11.2020	7.33333	07:20	1	04.11.2020 07:20	11	752.9	769.6	77	Wind blowing from the west-northwest	8				Few clouds (10-30%) 1260 m, broken clouds (60-90%) 1380 m	10.0 and more	7
																					1900-11-04	04.11.2020	6.83333	06:50	1	04.11.2020 06:50	11	752.9	769.6	82	Wind blowing from the north-west	8				Few clouds (10-30%) 570 m, scattered clouds (40-50%) 1050 m, broken clouds (60-90%) 1380 m	10.0 and more	8
																					1900-11-04	04.11.2020	6.33333	06:20	1	04.11.2020 06:20	11	752.9	769.6	82	Wind blowing from the west-northwest	8				Few clouds (10-30%) 480 m, scattered clouds (40-50%) 540 m, broken clouds (60-90%) 1200 m	10.0 and more	8
																					1900-11-04	04.11.2020	5.83333	05:50	1	04.11.2020 05:50	11	752.2	768.9	82	Wind blowing from the north-west	9				Few clouds (10-30%) 360 m, scattered clouds (40-50%) 540 m, broken clouds (60-90%) 1440 m	10.0 and more	8
																					1900-11-04	04.11.2020	5.33333	05:20	1	04.11.2020 05:20	12	752.2	768.9	88	Wind blowing from the west-northwest	10		Light rain		Few clouds (10-30%) 330 m, scattered clouds (40-50%) 450 m, broken clouds (60-90%) 720 m	10.0 and more	10
																					1900-11-04	04.11.2020	4.83333	04:50	1	04.11.2020 04:50	12	752.2	768.9	88	Wind blowing from the west-northwest	9		Rain		Few clouds (10-30%) 330 m, scattered clouds (40-50%) 390 m, broken clouds (60-90%) 600 m	8	10
																					1900-11-04	04.11.2020	4.33333	04:20	1	04.11.2020 04:20	12	751.4	768.1	88	Wind blowing from the west-northwest	9		Rain		Few clouds (10-30%) 360 m, scattered clouds (40-50%) 420 m, broken clouds (60-90%) 600 m	5	10
																					1900-11-04	04.11.2020	3.83333	03:50	1	04.11.2020 03:50	12	751.4	768.1	88	Wind blowing from the west	9		Rain		Few clouds (10-30%) 510 m, scattered clouds (40-50%) 660 m, broken clouds (60-90%) 1200 m	10.0 and more	10
																					1900-11-04	04.11.2020	3.33333	03:20	1	04.11.2020 03:20	13	750.7	767.3	82	Wind blowing from the west	9		Light rain		Few clouds (10-30%) 480 m, broken clouds (60-90%) 1260 m	10.0 and more	10
																					1900-11-04	04.11.2020	2.83333	02:50	1	04.11.2020 02:50	13	750.7	767.3	82	Wind blowing from the west-northwest	8		Light rain		Few clouds (10-30%) 540 m, broken clouds (60-90%) 960 m	10.0 and more	10
																					1900-11-04	04.11.2020	2.33333	02:20	1	04.11.2020 02:20	15	750.8	767.3	77	Wind blowing from the west-northwest	8				Few clouds (10-30%) 30 m, scattered clouds (40-50%) 480 m, broken clouds (60-90%) 720 m	10.0 and more	11
																					1900-11-04	04.11.2020	1.83333	01:50	1	04.11.2020 01:50	13	750.7	767.3	100	Wind blowing from the west	3		Mist		Scattered clouds (40-50%) 60 m, broken clouds (60-90%) 150 m	3.8	13
																					1900-11-04	04.11.2020	1.33333	01:20	1	04.11.2020 01:20	13	750	766.6	94	Wind blowing from the north-west	1		Patches fog		Scattered clouds (40-50%) 60 m	4.6	12
																					1900-11-04	04.11.2020	0.833333	00:50	1	04.11.2020 00:50	13	750	766.6	94	variable wind direction	1		Mist		Scattered clouds (40-50%) 60 m	4.5	12
																					1900-11-04	04.11.2020	0.333333	00:20	1	04.11.2020 00:20	13	750	766.6	94	Wind blowing from the south-southeast	3		Mist		Few clouds (10-30%) 1500 m	4.5	12
																					1900-11-03	03.11.2020	23.8333	23:50	1	03.11.2020 23:50	13	749.3	765.8	94	variable wind direction	1		Mist		Few clouds (10-30%) 1500 m	3.4	12
																					1900-11-03	03.11.2020	23.3333	23:20	1	03.11.2020 23:20	13	749.3	765.8	100	Wind blowing from the south-east	1		Mist		Few clouds (10-30%) 1500 m	3.8	13
																					1900-11-03	03.11.2020	22.8333	22:50	1	03.11.2020 22:50	13	750	766.6	100	Wind blowing from the south-southeast	1		Mist		Broken clouds (60-90%) 1500 m	3.5	13
																					1900-11-03	03.11.2020	22.3333	22:20	1	03.11.2020 22:20	13	750	766.6	100	variable wind direction	1		Mist		Few clouds (10-30%) 1500 m	3.5	13
																					1900-11-03	03.11.2020	21.8333	21:50	1	03.11.2020 21:50	14	750.1	766.6	94	Wind blowing from the east-southeast	2		Mist		No Significant Clouds	3.2	13
																					1900-11-03	03.11.2020	21.3333	21:20	1	03.11.2020 21:20	14	750.1	766.6	94	Wind blowing from the south	1				No Significant Clouds	6	13
																					1900-11-03	03.11.2020	20.8333	20:50	1	03.11.2020 20:50	14	750.1	766.6	94	variable wind direction	1				No Significant Clouds	7	13
																					1900-11-03	03.11.2020	20.3333	20:20	1	03.11.2020 20:20	14	750.1	766.6	94	variable wind direction	1				Few clouds (10-30%) 960 m	7	13
																					1900-11-03	03.11.2020	19.8333	19:50	1	03.11.2020 19:50	14	750.1	766.6	94	Wind blowing from the south-west	1				Few clouds (10-30%) 960 m	7	13
																					1900-11-03	03.11.2020	19.3333	19:20	1	03.11.2020 19:20	15	750.1	766.6	94	Wind blowing from the south	2				Few clouds (10-30%) 900 m	7	14
																					1900-11-03	03.11.2020	18.8333	18:50	1	03.11.2020 18:50	14	750.1	766.6	94	Wind blowing from the south	2				Few clouds (10-30%) 900 m	7	13
																					1900-11-03	03.11.2020	18.3333	18:20	1	03.11.2020 18:20	14	750.1	766.6	94	Wind blowing from the south	3				Few clouds (10-30%) 900 m	7	13
																					1900-11-03	03.11.2020	17.8333	17:50	1	03.11.2020 17:50	15	750.1	766.6	94	Wind blowing from the south	2				Few clouds (10-30%) 1500 m	7	14
																					1900-11-03	03.11.2020	17.3333	17:20	1	03.11.2020 17:20	15	750.1	766.6	94	Wind blowing from the south	2				Few clouds (10-30%) 1500 m	7	14
																					1900-11-03	03.11.2020	16.8333	16:50	1	03.11.2020 16:50	16	749.4	765.8	88	Wind blowing from the south-southeast	2				Few clouds (10-30%) 1500 m	10.0 and more	14
																					1900-11-03	03.11.2020	16.3333	16:20	1	03.11.2020 16:20	17	749.5	765.8	88	Wind blowing from the south-east	1				Few clouds (10-30%) 1500 m	10.0 and more	15
																					1900-11-03	03.11.2020	15.8333	15:50	1	03.11.2020 15:50	17	749.5	765.8	88	Wind blowing from the east-northeast	2				Few clouds (10-30%) 1500 m	10.0 and more	15
																					1900-11-03	03.11.2020	15.3333	15:20	1	03.11.2020 15:20	18	749.5	765.8	83	Wind blowing from the east-northeast	2				Few clouds (10-30%) 1500 m	10.0 and more	15
																					1900-11-03	03.11.2020	14.8333	14:50	1	03.11.2020 14:50	18	749.5	765.8	83	Wind blowing from the east	2				Few clouds (10-30%) 1500 m	10.0 and more	15
																					1900-11-03	03.11.2020	14.3333	14:20	1	03.11.2020 14:20	18	749.5	765.8	83	Wind blowing from the east-northeast	2				Few clouds (10-30%) 1500 m	10.0 and more	15
																					1900-11-03	03.11.2020	13.8333	13:50	1	03.11.2020 13:50	19	749.6	765.8	78	Wind blowing from the north	2				Few clouds (10-30%) 1500 m	10.0 and more	15
																					1900-11-03	03.11.2020	13.3333	13:20	1	03.11.2020 13:20	19	749.6	765.8	78	Wind blowing from the north-west	2				Few clouds (10-30%) 1500 m	10.0 and more	15
																					1900-11-03	03.11.2020	12.8333	12:50	1	03.11.2020 12:50	19	749.6	765.8	73	Wind blowing from the west-northwest	2				Few clouds (10-30%) 1500 m	10.0 and more	14
																					1900-11-03	03.11.2020	12.3333	12:20	1	03.11.2020 12:20	18	749.5	765.8	78	Wind blowing from the west-northwest	2				Few clouds (10-30%) 1500 m	10.0 and more	14
																					1900-11-03	03.11.2020	11.8333	11:50	1	03.11.2020 11:50	17	750.3	766.6	83	variable wind direction	1				Few clouds (10-30%) 1440 m	10.0 and more	14
																					1900-11-03	03.11.2020	11.3333	11:20	1	03.11.2020 11:20	17	750.3	766.6	83	variable wind direction	1				Few clouds (10-30%) 1440 m	10.0 and more	14
																					1900-11-03	03.11.2020	10.8333	10:50	1	03.11.2020 10:50	16	750.2	766.6	83	variable wind direction	1				Few clouds (10-30%) 1440 m	10.0 and more	13
																					1900-11-03	03.11.2020	10.3333	10:20	1	03.11.2020 10:20	15	750.1	766.6	88	variable wind direction	1				Few clouds (10-30%) 1440 m	10.0 and more	13
																					1900-11-03	03.11.2020	9.83333	09:50	1	03.11.2020 09:50	14	750.1	766.6	94	Wind blowing from the south	2				Few clouds (10-30%) 1380 m	10.0 and more	13
																					1900-11-03	03.11.2020	9.33333	09:20	1	03.11.2020 09:20	13	750	766.6	94	Wind blowing from the south	2				Few clouds (10-30%) 1380 m	10.0 and more	12
																					1900-11-03	03.11.2020	8.83333	08:50	1	03.11.2020 08:50	13	749.3	765.8	94	Wind blowing from the south	2				Few clouds (10-30%) 1380 m	9	12
																					1900-11-03	03.11.2020	8.33333	08:20	1	03.11.2020 08:20	13	749.3	765.8	88	Wind blowing from the south-southwest	2				Few clouds (10-30%) 1500 m	9	11
																					1900-11-03	03.11.2020	7.83333	07:50	1	03.11.2020 07:50	12	749.2	765.8	94	Wind blowing from the south-west	2				No Significant Clouds	8	11
																					1900-11-03	03.11.2020	7.33333	07:20	1	03.11.2020 07:20	11	749.1	765.8	94	Wind blowing from the south	2				No Significant Clouds	6	10
																					1900-11-03	03.11.2020	6.83333	06:50	1	03.11.2020 06:50	10	748.3	765	94	Wind blowing from the south-southeast	3		Mist		No Significant Clouds	5	9
																					1900-11-03	03.11.2020	6.33333	06:20	1	03.11.2020 06:20	10	748.3	765	100	Wind blowing from the south-southeast	2				Few clouds (10-30%) 1500 m	6	10
																					1900-11-03	03.11.2020	5.83333	05:50	1	03.11.2020 05:50	11	748.4	765	100	variable wind direction	1				No Significant Clouds	6	11
																					1900-11-03	03.11.2020	5.33333	05:20	1	03.11.2020 05:20	11	748.4	765	100	Wind blowing from the south-southeast	2				No Significant Clouds	7	11
																					1900-11-03	03.11.2020	4.83333	04:50	1	03.11.2020 04:50	12	747.7	764.3	94	variable wind direction	1				No Significant Clouds	8	11
																					1900-11-03	03.11.2020	4.33333	04:20	1	03.11.2020 04:20	12	747.7	764.3	94	Wind blowing from the south-southeast	2				No Significant Clouds	10.0 and more	11
																					1900-11-03	03.11.2020	3.83333	03:50	1	03.11.2020 03:50	12	747.7	764.3	94	Wind blowing from the south-southeast	3				No Significant Clouds	10.0 and more	11
																					1900-11-03	03.11.2020	3.33333	03:20	1	03.11.2020 03:20	12	747.7	764.3	94	Wind blowing from the south-southeast	3				No Significant Clouds	10.0 and more	11
																					1900-11-03	03.11.2020	2.83333	02:50	1	03.11.2020 02:50	12	747.7	764.3	94	Wind blowing from the south	3				No Significant Clouds	10.0 and more	11
																					1900-11-03	03.11.2020	2.33333	02:20	1	03.11.2020 02:20	12	747.7	764.3	94	Wind blowing from the south-southeast	3				No Significant Clouds	10.0 and more	11
																					1900-11-03	03.11.2020	1.83333	01:50	1	03.11.2020 01:50	13	747.8	764.3	94	Wind blowing from the south-southeast	3				No Significant Clouds	10.0 and more	12
																					1900-11-03	03.11.2020	1.33333	01:20	1	03.11.2020 01:20	13	747.8	764.3	94	Wind blowing from the south-southeast	3				No Significant Clouds	10.0 and more	12
																					1900-11-03	03.11.2020	0.833333	00:50	1	03.11.2020 00:50	13	747.8	764.3	94	Wind blowing from the south-southeast	2				No Significant Clouds	10.0 and more	12
																					1900-11-03	03.11.2020	0.333333	00:20	1	03.11.2020 00:20	13	747.8	764.3	94	variable wind direction	1				No Significant Clouds	10.0 and more	12
																					1900-11-02	02.11.2020	23.8333	23:50	1	02.11.2020 23:50	13	747.8	764.3	94	Wind blowing from the south	3				No Significant Clouds	10.0 and more	12
																					1900-11-02	02.11.2020	23.3333	23:20	1	02.11.2020 23:20	13	747.8	764.3	94	Wind blowing from the south	4				No Significant Clouds	10.0 and more	12
																					1900-11-02	02.11.2020	22.8333	22:50	1	02.11.2020 22:50	14	747.8	764.3	88	Wind blowing from the south	3				No Significant Clouds	10.0 and more	12
																					1900-11-02	02.11.2020	22.3333	22:20	1	02.11.2020 22:20	13	747.8	764.3	94	Wind blowing from the south-southwest	2				No Significant Clouds	10.0 and more	12
																					1900-11-02	02.11.2020	21.8333	21:50	1	02.11.2020 21:50	13	747.8	764.3	94	Wind blowing from the south	3				No Significant Clouds	10.0 and more	12
																					1900-11-02	02.11.2020	21.3333	21:20	1	02.11.2020 21:20	13	747.8	764.3	94	Wind blowing from the south	3				No Significant Clouds	10.0 and more	12
																					1900-11-02	02.11.2020	20.8333	20:50	1	02.11.2020 20:50	13	747.8	764.3	94	Wind blowing from the south-east	2				No Significant Clouds	10.0 and more	12
																					1900-11-02	02.11.2020	20.3333	20:20	1	02.11.2020 20:20	12	747.7	764.3	94	Wind blowing from the south-southeast	3				No Significant Clouds	10.0 and more	11
																					1900-11-02	02.11.2020	19.8333	19:50	1	02.11.2020 19:50	13	747.8	764.3	94	Wind blowing from the south-southeast	3				No Significant Clouds	10.0 and more	12
																					1900-11-02	02.11.2020	19.3333	19:20	1	02.11.2020 19:20	14	747.8	764.3	88	Wind blowing from the south-southeast	2				No Significant Clouds	10.0 and more	12
																					1900-11-02	02.11.2020	18.8333	18:50	1	02.11.2020 18:50	14	747.8	764.3	94	Wind blowing from the south-southwest	2				No Significant Clouds	10.0 and more	13
																					1900-11-02	02.11.2020	18.3333	18:20	1	02.11.2020 18:20	15	747.9	764.3	88	Wind blowing from the south-west	3				No Significant Clouds	10.0 and more	13
																					1900-11-02	02.11.2020	17.8333	17:50	1	02.11.2020 17:50	15	747.9	764.3	88	Wind blowing from the south	3				No Significant Clouds	10.0 and more	13
																					1900-11-02	02.11.2020	17.3333	17:20	1	02.11.2020 17:20	17	747.2	763.5	83	Wind blowing from the south	2				No Significant Clouds	10.0 and more	14
																					1900-11-02	02.11.2020	16.8333	16:50	1	02.11.2020 16:50	19	747.3	763.5	73	Wind blowing from the west-southwest	2				Few clouds (10-30%) 1260 m	10.0 and more	14
																					1900-11-02	02.11.2020	16.3333	16:20	1	02.11.2020 16:20	19	747.3	763.5	73	Wind blowing from the west	4				Few clouds (10-30%) 1050 m	10.0 and more	14
																					1900-11-02	02.11.2020	15.8333	15:50	1	02.11.2020 15:50	19	747.3	763.5	78	Wind blowing from the west	4		Light rain		Few clouds (10-30%) 1050 m	10.0 and more	15
																					1900-11-02	02.11.2020	15.3333	15:20	1	02.11.2020 15:20	19	747.3	763.5	73	Wind blowing from the west	5		Light rain		Few clouds (10-30%) 1050 m	10.0 and more	14
																					1900-11-02	02.11.2020	14.8333	14:50	1	02.11.2020 14:50	19	747.3	763.5	73	Wind blowing from the west	5		Light rain		Few clouds (10-30%) 1050 m	10.0 and more	14
																					1900-11-02	02.11.2020	14.3333	14:20	1	02.11.2020 14:20	19	747.3	763.5	73	Wind blowing from the west	5		Light rain		Few clouds (10-30%) 1050 m	10.0 and more	14
																					1900-11-02	02.11.2020	13.8333	13:50	1	02.11.2020 13:50	19	747.3	763.5	73	variable wind direction	1		Light rain		Few clouds (10-30%) 1050 m	10.0 and more	14
																					1900-11-02	02.11.2020	13.3333	13:20	1	02.11.2020 13:20	17	747.2	763.5	83	Wind blowing from the east-southeast	2				Few clouds (10-30%) 1050 m	10.0 and more	14
																					1900-11-02	02.11.2020	12.8333	12:50	1	02.11.2020 12:50	17	747.2	763.5	83	Wind blowing from the south-east	2				Few clouds (10-30%) 1500 m	10.0 and more	14
																					1900-11-02	02.11.2020	12.3333	12:20	1	02.11.2020 12:20	18	747.3	763.5	78	Wind blowing from the south-southeast	3				Few clouds (10-30%) 1500 m	10.0 and more	14
																					1900-11-02	02.11.2020	11.8333	11:50	1	02.11.2020 11:50	16	747.2	763.5	88	Wind blowing from the south-southeast	3				Few clouds (10-30%) 1500 m	10.0 and more	14
																					1900-11-02	02.11.2020	11.3333	11:20	1	02.11.2020 11:20	16	747.2	763.5	88	Wind blowing from the east-southeast	2				Few clouds (10-30%) 1500 m	10.0 and more	14
																					1900-11-02	02.11.2020	10.8333	10:50	1	02.11.2020 10:50	15	747.9	764.3	88	Wind blowing from the south-southeast	2				Few clouds (10-30%) 1350 m, scattered clouds (40-50%) 1500 m	10.0 and more	13
																					1900-11-02	02.11.2020	10.3333	10:20	1	02.11.2020 10:20	14	747.8	764.3	94	Wind blowing from the south-southeast	3				Few clouds (10-30%) 1350 m, scattered clouds (40-50%) 1500 m	10.0 and more	13
																					1900-11-02	02.11.2020	9.83333	09:50	1	02.11.2020 09:50	14	747.8	764.3	94	Wind blowing from the south	2		Light shower(s), rain		Few clouds (10-30%) 1200 m, broken clouds (60-90%) 1500 m	10.0 and more	13
																					1900-11-02	02.11.2020	9.33333	09:20	1	02.11.2020 09:20	13	747.8	764.3	94	Wind blowing from the south	4				Few clouds (10-30%) 1200 m, broken clouds (60-90%) 1440 m	10.0 and more	12
																					1900-11-02	02.11.2020	8.83333	08:50	1	02.11.2020 08:50	13	747.8	764.3	94	Wind blowing from the south	3				Few clouds (10-30%) 990 m, broken clouds (60-90%) 1320 m	10.0 and more	12
																					1900-11-02	02.11.2020	8.33333	08:20	1	02.11.2020 08:20	12	747.7	764.3	100	Wind blowing from the south	4				Few clouds (10-30%) 60 m, scattered clouds (40-50%) 1320 m, broken clouds (60-90%) 1500 m	10.0 and more	12
																					1900-11-02	02.11.2020	7.83333	07:50	1	02.11.2020 07:50	12	747.7	764.3	94	Wind blowing from the south	3				Few clouds (10-30%) 30 m, scattered clouds (40-50%) 1080 m	8	11
																					1900-11-02	02.11.2020	7.33333	07:20	1	02.11.2020 07:20	12	747.7	764.3	94	Wind blowing from the south	4		Mist		Few clouds (10-30%) 660 m, scattered clouds (40-50%) 1080 m	8	11
																					1900-11-02	02.11.2020	6.83333	06:50	1	02.11.2020 06:50	12	747.7	764.3	94	Wind blowing from the south	3		Light rain, mist		Few clouds (10-30%) 900 m, broken clouds (60-90%) 1020 m	8	11
																					1900-11-02	02.11.2020	6.33333	06:20	1	02.11.2020 06:20	12	747.7	764.3	94	Wind blowing from the south	4				Few clouds (10-30%) 780 m, scattered clouds (40-50%) 900 m, broken clouds (60-90%) 960 m	7	11
																					1900-11-02	02.11.2020	5.83333	05:50	1	02.11.2020 05:50	11	747.7	764.3	100	Wind blowing from the south	4				Few clouds (10-30%) 720 m, broken clouds (60-90%) 960 m	7	11
																					1900-11-02	02.11.2020	5.33333	05:20	1	02.11.2020 05:20	11	747.7	764.3	100	Wind blowing from the south	3		Light rain		Few clouds (10-30%) 660 m, scattered clouds (40-50%) 1020 m, broken clouds (60-90%) 1200 m	5	11
																					1900-11-02	02.11.2020	4.83333	04:50	1	02.11.2020 04:50	11	747.7	764.3	100	Wind blowing from the south	3				Few clouds (10-30%) 720 m, broken clouds (60-90%) 960 m	7	11
																					1900-11-02	02.11.2020	4.33333	04:20	1	02.11.2020 04:20	11	746.9	763.5	100	Wind blowing from the south-southeast	2				Few clouds (10-30%) 720 m, broken clouds (60-90%) 900 m	8	11
																					1900-11-02	02.11.2020	3.83333	03:50	1	02.11.2020 03:50	11	746.9	763.5	100	Wind blowing from the south	2				Few clouds (10-30%) 450 m, scattered clouds (40-50%) 570 m, broken clouds (60-90%) 1020 m	9	11
																					1900-11-02	02.11.2020	3.33333	03:20	1	02.11.2020 03:20	11	746.9	763.5	94	Wind blowing from the south-southwest	3				Few clouds (10-30%) 570 m, scattered clouds (40-50%) 600 m, broken clouds (60-90%) 1140 m	6	10
																					1900-11-02	02.11.2020	2.83333	02:50	1	02.11.2020 02:50	11	747.7	764.3	94	Wind blowing from the south	3				Few clouds (10-30%) 570 m, scattered clouds (40-50%) 1080 m, broken clouds (60-90%) 1260 m	6	10
																					1900-11-02	02.11.2020	2.33333	02:20	1	02.11.2020 02:20	11	747.7	764.3	94	Wind blowing from the south-southwest	3		Light shower(s), rain, mist		Few clouds (10-30%) 300 m, scattered clouds (40-50%) 600 m, broken clouds (60-90%) 660 m	5	10
																					1900-11-02	02.11.2020	1.83333	01:50	1	02.11.2020 01:50	11	747.7	764.3	94	Wind blowing from the south-southwest	3		Light shower(s), rain, mist		Few clouds (10-30%) 60 m, scattered clouds (40-50%) 660 m, broken clouds (60-90%) 1200 m	5	10
																					1900-11-02	02.11.2020	1.33333	01:20	1	02.11.2020 01:20	11	747.7	764.3	100	Wind blowing from the south-southwest	3		Light shower(s), rain, mist		Few clouds (10-30%) 30 m, scattered clouds (40-50%) 420 m, broken clouds (60-90%) 840 m	5	11
																					1900-11-02	02.11.2020	0.833333	00:50	1	02.11.2020 00:50	11	747.7	764.3	94	Wind blowing from the south	2		Light rain, mist		<span class="h_0" style="display: inline;">Few clouds (10-30%) less than 30 m , scattered clouds (40-50%) 360 m, broken clouds (60-90%) 420 m</span><span class="h_1" style="display: none;">Few clouds (10-30%) less than 984 feet , scattered clouds (40-50%) 360 m, broken clouds (60-90%) 420 m</span>	3.4	10
																					1900-11-02	02.11.2020	0.333333	00:20	1	02.11.2020 00:20	11	747.7	764.3	94	Wind blowing from the south	4		Light rain, mist		<span class="h_0" style="display: inline;">Few clouds (10-30%) less than 30 m , scattered clouds (40-50%) 330 m, broken clouds (60-90%) 450 m</span><span class="h_1" style="display: none;">Few clouds (10-30%) less than 984 feet , scattered clouds (40-50%) 330 m, broken clouds (60-90%) 450 m</span>	4.4	10
																					1900-11-01	01.11.2020	23.8333	23:50	1	01.11.2020 23:50	11	747.7	764.3	94	Wind blowing from the south	3		Light rain, mist		Few clouds (10-30%) 30 m, scattered clouds (40-50%) 450 m, broken clouds (60-90%) 660 m	5	10
																					1900-11-01	01.11.2020	23.3333	23:20	1	01.11.2020 23:20	11	747.7	764.3	94	Wind blowing from the south	3		Light rain, mist		<span class="h_0" style="display: inline;">Few clouds (10-30%) less than 30 m , scattered clouds (40-50%) 450 m, broken clouds (60-90%) 600 m</span><span class="h_1" style="display: none;">Few clouds (10-30%) less than 984 feet , scattered clouds (40-50%) 450 m, broken clouds (60-90%) 600 m</span>	3.9	10
																					1900-11-01	01.11.2020	22.8333	22:50	1	01.11.2020 22:50	11	748.4	765	94	Wind blowing from the south	2		Light rain, mist		Few clouds (10-30%) 60 m, broken clouds (60-90%) 600 m	2.8	10
																					1900-11-01	01.11.2020	22.3333	22:20	1	01.11.2020 22:20	11	747.7	764.3	94	Wind blowing from the south	2		Light rain, mist		Few clouds (10-30%) 30 m, broken clouds (60-90%) 720 m	3.5	10
																					1900-11-01	01.11.2020	21.8333	21:50	1	01.11.2020 21:50	11	748.4	765	94	Wind blowing from the south	3		Mist		<span class="h_0" style="display: inline;">Few clouds (10-30%) less than 30 m , scattered clouds (40-50%) 30 m, broken clouds (60-90%) 1140 m</span><span class="h_1" style="display: none;">Few clouds (10-30%) less than 984 feet , scattered clouds (40-50%) 30 m, broken clouds (60-90%) 1140 m</span>	5	10
																					1900-11-01	01.11.2020	21.3333	21:20	1	01.11.2020 21:20	10	747.6	764.3	100	Wind blowing from the south-southeast	3		Mist,patches fog		Scattered clouds (40-50%) 30 m, broken clouds (60-90%) 1500 m	4.4	10
																					1900-11-01	01.11.2020	20.8333	20:50	1	01.11.2020 20:50	11	748.4	765	94	Wind blowing from the south	3		Light rain, mist		Scattered clouds (40-50%) 30 m, broken clouds (60-90%) 1320 m	5	10
																					1900-11-01	01.11.2020	20.3333	20:20	1	01.11.2020 20:20	11	748.4	765	94	Wind blowing from the south-west	3		Light rain, mist		Few clouds (10-30%) 30 m, broken clouds (60-90%) 900 m	4.3	10
																					1900-11-01	01.11.2020	19.8333	19:50	1	01.11.2020 19:50	11	748.4	765	94	Wind blowing from the west-southwest	3		Rain, mist		Few clouds (10-30%) 90 m, broken clouds (60-90%) 840 m	4.9	10
																					1900-11-01	01.11.2020	19.3333	19:20	1	01.11.2020 19:20	11	748.4	765	94	Wind blowing from the west	2		Light rain, mist		Few clouds (10-30%) 60 m, broken clouds (60-90%) 150 m	4.9	10
																					1900-11-01	01.11.2020	18.8333	18:50	1	01.11.2020 18:50	11	748.4	765	94	variable wind direction	1		Light rain		Few clouds (10-30%) 30 m, broken clouds (60-90%) 120 m	6	10
																					1900-11-01	01.11.2020	18.3333	18:20	1	01.11.2020 18:20	11	748.4	765	94	Wind blowing from the south	2		Light rain		Few clouds (10-30%) 60 m, scattered clouds (40-50%) 210 m, broken clouds (60-90%) 1500 m	6	10
																					1900-11-01	01.11.2020	17.8333	17:50	1	01.11.2020 17:50	11	748.4	765	94	Wind blowing from the south-southeast	3		Light rain		Few clouds (10-30%) 90 m, broken clouds (60-90%) 1260 m	9	10
																					1900-11-01	01.11.2020	17.3333	17:20	1	01.11.2020 17:20	11	748.4	765	94	Wind blowing from the south-southeast	3		Light rain		Few clouds (10-30%) 180 m, scattered clouds (40-50%) 270 m, broken clouds (60-90%) 1500 m	10.0 and more	10
																					1900-11-01	01.11.2020	16.8333	16:50	1	01.11.2020 16:50	11	748.4	765	94	Wind blowing from the south-east	2		Light rain		Few clouds (10-30%) 210 m, scattered clouds (40-50%) 240 m, broken clouds (60-90%) 270 m	10.0 and more	10
																					1900-11-01	01.11.2020	16.3333	16:20	1	01.11.2020 16:20	11	749.1	765.8	94	Wind blowing from the south	2		Light rain		Few clouds (10-30%) 210 m, overcast (100%) 270 m	10.0 and more	10
																					1900-11-01	01.11.2020	15.8333	15:50	1	01.11.2020 15:50	12	748.4	765	88	Wind blowing from the south-east	3				Few clouds (10-30%) 210 m, overcast (100%) 270 m	10.0 and more	10
																					1900-11-01	01.11.2020	15.3333	15:20	1	01.11.2020 15:20	12	749.2	765.8	88	variable wind direction	1				Few clouds (10-30%) 240 m, broken clouds (60-90%) 270 m	10.0 and more	10
																					1900-11-01	01.11.2020	14.8333	14:50	1	01.11.2020 14:50	12	748.4	765	88	Wind blowing from the north-east	2		Light rain		Few clouds (10-30%) 240 m, broken clouds (60-90%) 270 m	10.0 and more	10
																					1900-11-01	01.11.2020	14.3333	14:20	1	01.11.2020 14:20	12	749.2	765.8	88	variable wind direction	1				Few clouds (10-30%) 240 m, broken clouds (60-90%) 270 m	10.0 and more	10
																					1900-11-01	01.11.2020	13.8333	13:50	1	01.11.2020 13:50	12	748.4	765	88	variable wind direction	1				Few clouds (10-30%) 240 m, broken clouds (60-90%) 270 m	10.0 and more	10
																					1900-11-01	01.11.2020	13.3333	13:20	1	01.11.2020 13:20	12	748.4	765	82	Wind blowing from the south-southeast	2				Few clouds (10-30%) 210 m, broken clouds (60-90%) 270 m	10.0 and more	9
																					1900-11-01	01.11.2020	12.8333	12:50	1	01.11.2020 12:50	11	748.4	765	94	Wind blowing from the south-east	2				Few clouds (10-30%) 210 m, broken clouds (60-90%) 240 m	10.0 and more	10
																					1900-11-01	01.11.2020	12.3333	12:20	1	01.11.2020 12:20	11	749.1	765.8	94	Wind blowing from the south-east	2				Few clouds (10-30%) 180 m, broken clouds (60-90%) 210 m	10.0 and more	10
																					1900-11-01	01.11.2020	11.8333	11:50	1	01.11.2020 11:50	11	749.1	765.8	88	Wind blowing from the south-southeast	2				Few clouds (10-30%) 180 m, broken clouds (60-90%) 270 m	10.0 and more	9
																					1900-11-01	01.11.2020	11.3333	11:20	1	01.11.2020 11:20	11	749.1	765.8	88	Wind blowing from the south-east	2				Few clouds (10-30%) 150 m, broken clouds (60-90%) 180 m	10.0 and more	9
																					1900-11-01	01.11.2020	10.8333	10:50	1	01.11.2020 10:50	11	749.1	765.8	88	Wind blowing from the south-east	2				Few clouds (10-30%) 60 m, broken clouds (60-90%) 120 m	10.0 and more	9
																					1900-11-01	01.11.2020	10.3333	10:20	1	01.11.2020 10:20	10	749.1	765.8	94	Wind blowing from the south	2				Few clouds (10-30%) 30 m, broken clouds (60-90%) 90 m	10.0 and more	9
																					1900-11-01	01.11.2020	9.83333	09:50	1	01.11.2020 09:50	10	749.1	765.8	94	Wind blowing from the south	2		Mist		Few clouds (10-30%) 30 m, broken clouds (60-90%) 90 m	6	9
																					1900-11-01	01.11.2020	9.33333	09:20	1	01.11.2020 09:20	10	749.9	766.6	94	Wind blowing from the south	2		Mist		Few clouds (10-30%) 30 m, broken clouds (60-90%) 60 m	5	9
																					1900-11-01	01.11.2020	8.83333	08:50	1	01.11.2020 08:50	9	749.8	766.6	100	Wind blowing from the south-west	2		Patches fog		Few clouds (10-30%) 30 m, broken clouds (60-90%) 60 m	2.6	9
																					1900-11-01	01.11.2020	8.33333	08:20	1	01.11.2020 08:20	10	749.9	766.6	94	Wind blowing from the south-southwest	2		Patches fog		Few clouds (10-30%) 30 m, broken clouds (60-90%) 90 m	4.2	9
																					1900-11-01	01.11.2020	7.83333	07:50	1	01.11.2020 07:50	10	749.9	766.6	88	Wind blowing from the south-southeast	3		Mist		Few clouds (10-30%) 30 m, broken clouds (60-90%) 150 m	8	8
																					1900-11-01	01.11.2020	7.33333	07:20	1	01.11.2020 07:20	10	749.9	766.6	88	Wind blowing from the south-east	4				Few clouds (10-30%) 90 m, broken clouds (60-90%) 150 m	10.0 and more	8
																					1900-11-01	01.11.2020	6.83333	06:50	1	01.11.2020 06:50	10	749.9	766.6	94	Wind blowing from the south-east	5				Few clouds (10-30%) 90 m, broken clouds (60-90%) 150 m	10.0 and more	9
																					1900-11-01	01.11.2020	6.33333	06:20	1	01.11.2020 06:20	10	749.9	766.6	94	Wind blowing from the south-east	4				Few clouds (10-30%) 90 m, broken clouds (60-90%) 120 m	10.0 and more	9
																					1900-11-01	01.11.2020	5.83333	05:50	1	01.11.2020 05:50	10	749.9	766.6	94	Wind blowing from the south-east	4				Few clouds (10-30%) 120 m, broken clouds (60-90%) 150 m	10.0 and more	9
																					1900-11-01	01.11.2020	5.33333	05:20	1	01.11.2020 05:20	10	749.1	765.8	94	Wind blowing from the east-southeast	4				Broken clouds (60-90%) 150 m	10.0 and more	9
																					1900-11-01	01.11.2020	4.83333	04:50	1	01.11.2020 04:50	10	749.9	766.6	94	Wind blowing from the east-southeast	3				Few clouds (10-30%) 150 m, broken clouds (60-90%) 180 m	10.0 and more	9
																					1900-11-01	01.11.2020	4.33333	04:20	1	01.11.2020 04:20	10	749.9	766.6	94	Wind blowing from the east-southeast	4				Few clouds (10-30%) 90 m, broken clouds (60-90%) 150 m	10.0 and more	9
																					1900-11-01	01.11.2020	3.83333	03:50	1	01.11.2020 03:50	10	749.9	766.6	94	Wind blowing from the east-southeast	4				Few clouds (10-30%) 90 m, broken clouds (60-90%) 120 m	6	9
																					1900-11-01	01.11.2020	3.33333	03:20	1	01.11.2020 03:20	10	749.9	766.6	94	Wind blowing from the east-southeast	4		Mist		Few clouds (10-30%) 60 m, broken clouds (60-90%) 90 m	5	9
																					1900-11-01	01.11.2020	2.83333	02:50	1	01.11.2020 02:50	10	749.1	765.8	94	Wind blowing from the east-southeast	4		Mist		Few clouds (10-30%) 60 m, scattered clouds (40-50%) 90 m	5	9
																					1900-11-01	01.11.2020	2.33333	02:20	1	01.11.2020 02:20	10	749.9	766.6	94	Wind blowing from the east-southeast	3				Few clouds (10-30%) 660 m, scattered clouds (40-50%) 720 m	10.0 and more	9
																					1900-11-01	01.11.2020	1.83333	01:50	1	01.11.2020 01:50	11	749.9	766.6	94	Wind blowing from the east-southeast	3				Few clouds (10-30%) 720 m, scattered clouds (40-50%) 780 m	10.0 and more	10
																					1900-11-01	01.11.2020	1.33333	01:20	1	01.11.2020 01:20	11	749.9	766.6	94	Wind blowing from the east	2				Few clouds (10-30%) 450 m, overcast (100%) 720 m	10.0 and more	10
																					1900-11-01	01.11.2020	0.833333	00:50	1	01.11.2020 00:50	11	749.9	766.6	94	Wind blowing from the east-southeast	2				Scattered clouds (40-50%) 390 m, broken clouds (60-90%) 450 m	10.0 and more	10
																					1900-10-31	31.10.2020	23.8333	23:50	1	31.10.2020 23:50	11	749.9	766.6	88	Wind blowing from the south-east	2				Few clouds (10-30%) 330 m, broken clouds (60-90%) 390 m	10.0 and more	9
																					1900-10-31	31.10.2020	23.3333	23:20	1	31.10.2020 23:20	10	750.5	767.3	94	Wind blowing from the south	3				Few clouds (10-30%) 360 m, broken clouds (60-90%) 780 m	10.0 and more	9
																					1900-10-31	31.10.2020	22.8333	22:50	1	31.10.2020 22:50	10	749.9	766.6	94	Wind blowing from the south-southeast	2				Few clouds (10-30%) 360 m, broken clouds (60-90%) 780 m	10.0 and more	9
																					1900-10-31	31.10.2020	22.3333	22:20	1	31.10.2020 22:20	9	750.5	767.3	94	Wind blowing from the south-southwest	3				Few clouds (10-30%) 780 m	10.0 and more	8
																					1900-10-31	31.10.2020	21.8333	21:50	1	31.10.2020 21:50	9	750.5	767.3	94	Wind blowing from the south	3				Few clouds (10-30%) 750 m	10.0 and more	8
																					1900-10-31	31.10.2020	21.3333	21:20	1	31.10.2020 21:20	10	750.5	767.3	88	Wind blowing from the south-southeast	2				Few clouds (10-30%) 1500 m	10.0 and more	8
																					1900-10-31	31.10.2020	20.8333	20:50	1	31.10.2020 20:50	11	750.6	767.3	88	variable wind direction	1				Few clouds (10-30%) 1440 m	10.0 and more	9
																					1900-10-31	31.10.2020	20.3333	20:20	1	31.10.2020 20:20	11	749.9	766.6	88	Wind blowing from the east-northeast	2				Few clouds (10-30%) 1440 m	10.0 and more	9
																					1900-10-31	31.10.2020	19.8333	19:50	1	31.10.2020 19:50	11	750.6	767.3	88	Wind blowing from the north-east	3				Few clouds (10-30%) 1440 m	10.0 and more	9
																					1900-10-31	31.10.2020	19.3333	19:20	1	31.10.2020 19:20	13	750.7	767.3	77	variable wind direction	1				Few clouds (10-30%) 1440 m	10.0 and more	9
																					1900-10-31	31.10.2020	18.8333	18:50	1	31.10.2020 18:50	13	750.7	767.3	77	Wind blowing from the north-northwest	3				Few clouds (10-30%) 840 m, broken clouds (60-90%) 1440 m	10.0 and more	9
																					1900-10-31	31.10.2020	18.3333	18:20	1	31.10.2020 18:20	14	750.8	767.3	72	Wind blowing from the north-west	3				Few clouds (10-30%) 840 m, broken clouds (60-90%) 1440 m	10.0 and more	9
																					1900-10-31	31.10.2020	17.8333	17:50	1	31.10.2020 17:50	14	750.8	767.3	72	Wind blowing from the north-west	3				Scattered clouds (40-50%) 840 m, broken clouds (60-90%) 1440 m	10.0 and more	9
																					1900-10-31	31.10.2020	17.3333	17:20	1	31.10.2020 17:20	14	750.8	767.3	72	Wind blowing from the north-west	3				Broken clouds (60-90%) 840 m	10.0 and more	9
																					1900-10-31	31.10.2020	16.8333	16:50	1	31.10.2020 16:50	15	750.8	767.3	68	Wind blowing from the west-northwest	3				Broken clouds (60-90%) 900 m	10.0 and more	9
																					1900-10-31	31.10.2020	16.3333	16:20	1	31.10.2020 16:20	15	750.8	767.3	68	Wind blowing from the west-northwest	4				Broken clouds (60-90%) 900 m	10.0 and more	9
																					1900-10-31	31.10.2020	15.8333	15:50	1	31.10.2020 15:50	15	750.8	767.3	68	Wind blowing from the north-northwest	4				Broken clouds (60-90%) 960 m	10.0 and more	9
																					1900-10-31	31.10.2020	15.3333	15:20	1	31.10.2020 15:20	16	750.9	767.3	63	Wind blowing from the north-west	5				Broken clouds (60-90%) 930 m	10.0 and more	9
																					1900-10-31	31.10.2020	14.8333	14:50	1	31.10.2020 14:50	16	750.2	766.6	63	Wind blowing from the north-west	5				Scattered clouds (40-50%) 960 m	10.0 and more	9
																					1900-10-31	31.10.2020	14.3333	14:20	1	31.10.2020 14:20	16	750.2	766.6	63	Wind blowing from the west-northwest	6				Few clouds (10-30%) 1110 m	10.0 and more	9
																					1900-10-31	31.10.2020	13.8333	13:50	1	31.10.2020 13:50	16	750.2	766.6	63	Wind blowing from the north-west	6				Few clouds (10-30%) 1110 m	10.0 and more	9
																					1900-10-31	31.10.2020	13.3333	13:20	1	31.10.2020 13:20	17	750.9	767.3	64	Wind blowing from the north-west	7				Scattered clouds (40-50%) 1110 m	10.0 and more	10
																					1900-10-31	31.10.2020	12.8333	12:50	1	31.10.2020 12:50	16	750.9	767.3	59	Wind blowing from the west-northwest	8				Broken clouds (60-90%) 1110 m	10.0 and more	8
																					1900-10-31	31.10.2020	12.3333	12:20	1	31.10.2020 12:20	15	750.8	767.3	63	Wind blowing from the west-northwest	9				Scattered clouds (40-50%) 1140 m	10.0 and more	8
																					1900-10-31	31.10.2020	11.8333	11:50	1	31.10.2020 11:50	15	750.8	767.3	63	Wind blowing from the west-northwest	8				Scattered clouds (40-50%) 960 m	10.0 and more	8
																					1900-10-31	31.10.2020	11.3333	11:20	1	31.10.2020 11:20	15	750.8	767.3	63	Wind blowing from the west-northwest	7				Scattered clouds (40-50%) 960 m	10.0 and more	8
																					1900-10-31	31.10.2020	10.8333	10:50	1	31.10.2020 10:50	15	750.8	767.3	63	Wind blowing from the west-northwest	6				Scattered clouds (40-50%) 960 m, broken clouds (60-90%) 1200 m	10.0 and more	8
																					1900-10-31	31.10.2020	10.3333	10:20	1	31.10.2020 10:20	14	750.8	767.3	67	Wind blowing from the west-northwest	8				Scattered clouds (40-50%) 900 m, broken clouds (60-90%) 1200 m	10.0 and more	8
																					1900-10-31	31.10.2020	9.83333	09:50	1	31.10.2020 09:50	14	750.8	767.3	67	Wind blowing from the west	8				Scattered clouds (40-50%) 1050 m, broken clouds (60-90%) 1200 m	10.0 and more	8
																					1900-10-31	31.10.2020	9.33333	09:20	1	31.10.2020 09:20	14	750.8	767.3	67	Wind blowing from the west-northwest	7				Scattered clouds (40-50%) 1050 m, broken clouds (60-90%) 1350 m	10.0 and more	8
																					1900-10-31	31.10.2020	8.83333	08:50	1	31.10.2020 08:50	14	750.8	767.3	67	Wind blowing from the west-northwest	6				Scattered clouds (40-50%) 1050 m, broken clouds (60-90%) 1350 m	10.0 and more	8
																					1900-10-31	31.10.2020	8.33333	08:20	1	31.10.2020 08:20	14	750.8	767.3	67	Wind blowing from the west-northwest	8				Scattered clouds (40-50%) 1050 m, broken clouds (60-90%) 1260 m	10.0 and more	8
																					1900-10-31	31.10.2020	7.83333	07:50	1	31.10.2020 07:50	14	750.1	766.6	67	Wind blowing from the west	9				Scattered clouds (40-50%) 1050 m, broken clouds (60-90%) 1440 m	10.0 and more	8
																					1900-10-31	31.10.2020	7.33333	07:20	1	31.10.2020 07:20	14	750.1	766.6	67	Wind blowing from the west	8				Broken clouds (60-90%) 1080 m	10.0 and more	8
																					1900-10-31	31.10.2020	6.83333	06:50	1	31.10.2020 06:50	14	750.1	766.6	67	Wind blowing from the west-northwest	9				Scattered clouds (40-50%) 1020 m, broken clouds (60-90%) 1380 m	10.0 and more	8
																					1900-10-31	31.10.2020	6.33333	06:20	1	31.10.2020 06:20	14	750.1	766.6	67	Wind blowing from the west	10				Few clouds (10-30%) 1020 m, broken clouds (60-90%) 1080 m	10.0 and more	8
																					1900-10-31	31.10.2020	5.83333	05:50	1	31.10.2020 05:50	14	750.1	766.6	67	Wind blowing from the west-northwest	10				Few clouds (10-30%) 1080 m, broken clouds (60-90%) 1140 m	10.0 and more	8
																					1900-10-31	31.10.2020	5.33333	05:20	1	31.10.2020 05:20	13	750	766.6	77	Wind blowing from the west-northwest	10				Broken clouds (60-90%) 1140 m	10.0 and more	9
																					1900-10-31	31.10.2020	4.83333	04:50	1	31.10.2020 04:50	13	750	766.6	77	Wind blowing from the west-northwest	10				Few clouds (10-30%) 1080 m, broken clouds (60-90%) 1140 m	10.0 and more	9
																					1900-10-31	31.10.2020	4.33333	04:20	1	31.10.2020 04:20	13	750	766.6	77	Wind blowing from the west	10				Few clouds (10-30%) 1080 m, broken clouds (60-90%) 1140 m	10.0 and more	9
																					1900-10-31	31.10.2020	3.83333	03:50	1	31.10.2020 03:50	13	750	766.6	77	Wind blowing from the west	10				Few clouds (10-30%) 1020 m, broken clouds (60-90%) 1140 m	10.0 and more	9
																					1900-10-31	31.10.2020	3.33333	03:20	1	31.10.2020 03:20	13	750	766.6	77	Wind blowing from the west	9		Light shower(s), rain		Few clouds (10-30%) 1140 m, broken clouds (60-90%) 1200 m	10.0 and more	9
																					1900-10-31	31.10.2020	2.83333	02:50	1	31.10.2020 02:50	13	750	766.6	82	Wind blowing from the west	9				Few clouds (10-30%) 630 m, scattered clouds (40-50%) 1470 m	10.0 and more	10
																					1900-10-31	31.10.2020	2.33333	02:20	1	31.10.2020 02:20	13	750	766.6	82	Wind blowing from the west	9				Few clouds (10-30%) 540 m, scattered clouds (40-50%) 1470 m	10.0 and more	10
																					1900-10-31	31.10.2020	1.83333	01:50	1	31.10.2020 01:50	13	750	766.6	82	Wind blowing from the west	9		Light rain		Few clouds (10-30%) 540 m, scattered clouds (40-50%) 1470 m	10.0 and more	10
																					1900-10-31	31.10.2020	1.33333	01:20	1	31.10.2020 01:20	13	750	766.6	82	Wind blowing from the west	10		Light drizzle		Few clouds (10-30%) 1260 m, scattered clouds (40-50%) 1470 m	10.0 and more	10
																					1900-10-31	31.10.2020	0.833333	00:50	1	31.10.2020 00:50	14	749.3	765.8	72	Wind blowing from the west	10				Few clouds (10-30%) 1260 m, scattered clouds (40-50%) 1470 m	10.0 and more	9
																					1900-10-31	31.10.2020	0.333333	00:20	1	31.10.2020 00:20	14	749.3	765.8	72	Wind blowing from the west	10				Few clouds (10-30%) 1260 m, broken clouds (60-90%) 1470 m	10.0 and more	9
																					1900-10-30	30.10.2020	23.8333	23:50	1	30.10.2020 23:50	14	749.3	765.8	72	Wind blowing from the west	11				Few clouds (10-30%) 1260 m, broken clouds (60-90%) 1470 m	10.0 and more	9
																					1900-10-30	30.10.2020	23.3333	23:20	1	30.10.2020 23:20	14	749.3	765.8	72	Wind blowing from the west	10				Few clouds (10-30%) 1260 m, broken clouds (60-90%) 1470 m	10.0 and more	9
																					1900-10-30	30.10.2020	22.8333	22:50	1	30.10.2020 22:50	13	749.3	765.8	77	Wind blowing from the west	8				Few clouds (10-30%) 1260 m, broken clouds (60-90%) 1500 m	10.0 and more	9
																					1900-10-30	30.10.2020	22.3333	22:20	1	30.10.2020 22:20	14	749.3	765.8	77	Wind blowing from the west	8				Few clouds (10-30%) 1260 m, broken clouds (60-90%) 1500 m	10.0 and more	10
																					1900-10-30	30.10.2020	21.8333	21:50	1	30.10.2020 21:50	13	749.3	765.8	82	Wind blowing from the west-northwest	7				Few clouds (10-30%) 1260 m, broken clouds (60-90%) 1500 m	10.0 and more	10
																					1900-10-30	30.10.2020	21.3333	21:20	1	30.10.2020 21:20	13	749.3	765.8	82	Wind blowing from the west	7		Light rain		Few clouds (10-30%) 1440 m, scattered clouds (40-50%) 1500 m	10.0 and more	10
																					1900-10-30	30.10.2020	20.8333	20:50	1	30.10.2020 20:50	13	749.3	765.8	82	Wind blowing from the west	6		Light rain		Few clouds (10-30%) 1320 m, broken clouds (60-90%) 1500 m	10.0 and more	10
																					1900-10-30	30.10.2020	20.3333	20:20	1	30.10.2020 20:20	13	749.3	765.8	82	Wind blowing from the west	6		Light rain		Few clouds (10-30%) 1440 m, broken clouds (60-90%) 1500 m	10.0 and more	10
																					1900-10-30	30.10.2020	19.8333	19:50	1	30.10.2020 19:50	13	749.3	765.8	82	Wind blowing from the west-northwest	6		Light rain		Few clouds (10-30%) 600 m	10.0 and more	10
																					1900-10-30	30.10.2020	19.3333	19:20	1	30.10.2020 19:20	13	749.3	765.8	82	Wind blowing from the west	7		Light rain		Few clouds (10-30%) 750 m	10.0 and more	10
																					1900-10-30	30.10.2020	18.8333	18:50	1	30.10.2020 18:50	13	749.3	765.8	82	Wind blowing from the west	8		Light shower(s), rain		Few clouds (10-30%) 750 m	10.0 and more	10
																					1900-10-30	30.10.2020	18.3333	18:20	1	30.10.2020 18:20	13	749.3	765.8	82	Wind blowing from the west	9		Light shower(s), rain		Few clouds (10-30%) 1200 m	10.0 and more	10
																					1900-10-30	30.10.2020	17.8333	17:50	1	30.10.2020 17:50	13	749.3	765.8	82	Wind blowing from the west	7				Few clouds (10-30%) 1200 m	10.0 and more	10
																					1900-10-30	30.10.2020	17.3333	17:20	1	30.10.2020 17:20	13	749.3	765.8	82	Wind blowing from the west	7		Light shower(s), rain		Few clouds (10-30%) 1350 m	10.0 and more	10
																					1900-10-30	30.10.2020	16.8333	16:50	1	30.10.2020 16:50	13	748.5	765	82	Wind blowing from the west	8				Few clouds (10-30%) 1350 m	10.0 and more	10
																					1900-10-30	30.10.2020	16.3333	16:20	1	30.10.2020 16:20	13	748.5	765	82	Wind blowing from the west	7				Few clouds (10-30%) 540 m, scattered clouds (40-50%) 1500 m	10.0 and more	10
																					1900-10-30	30.10.2020	15.8333	15:50	1	30.10.2020 15:50	14	748.5	765	77	Wind blowing from the west-northwest	6		Light shower(s), rain		Few clouds (10-30%) 1020 m	10.0 and more	10
																					1900-10-30	30.10.2020	15.3333	15:20	1	30.10.2020 15:20	13	748.5	765	82	Wind blowing from the west	6				Few clouds (10-30%) 1020 m	10.0 and more	10
																					1900-10-30	30.10.2020	14.8333	14:50	1	30.10.2020 14:50	13	748.5	765	82	Wind blowing from the west	6				Few clouds (10-30%) 1020 m	10.0 and more	10
																					1900-10-30	30.10.2020	14.3333	14:20	1	30.10.2020 14:20	13	748.5	765	82	Wind blowing from the west	6		Light shower(s), rain		Few clouds (10-30%) 540 m, scattered clouds (40-50%) 1440 m	10.0 and more	10
																					1900-10-30	30.10.2020	13.8333	13:50	1	30.10.2020 13:50	13	749.3	765.8	82	Wind blowing from the west-northwest	4				Few clouds (10-30%) 540 m, scattered clouds (40-50%) 1440 m	10.0 and more	10
																					1900-10-30	30.10.2020	13.3333	13:20	1	30.10.2020 13:20	12	749.2	765.8	88	Wind blowing from the west-southwest	3		Light rain		Few clouds (10-30%) 510 m	10.0 and more	10
																					1900-10-30	30.10.2020	12.8333	12:50	1	30.10.2020 12:50	11	749.1	765.8	94	Wind blowing from the south	3		Light rain		Few clouds (10-30%) 510 m, scattered clouds (40-50%) 1260 m, broken clouds (60-90%) 1500 m	10.0 and more	10
																					1900-10-30	30.10.2020	12.3333	12:20	1	30.10.2020 12:20	10	749.1	765.8	94	Wind blowing from the south	3		Light rain		Few clouds (10-30%) 510 m, scattered clouds (40-50%) 1260 m, broken clouds (60-90%) 1500 m	10.0 and more	9
																					1900-10-30	30.10.2020	11.8333	11:50	1	30.10.2020 11:50	10	749.1	765.8	94	Wind blowing from the south	4		Light rain		Few clouds (10-30%) 510 m, scattered clouds (40-50%) 1140 m, broken clouds (60-90%) 1350 m	10.0 and more	9
																					1900-10-30	30.10.2020	11.3333	11:20	1	30.10.2020 11:20	10	749.9	766.6	94	Wind blowing from the south	4		Light rain		Few clouds (10-30%) 510 m, scattered clouds (40-50%) 1140 m, broken clouds (60-90%) 1380 m	10.0 and more	9
																					1900-10-30	30.10.2020	10.8333	10:50	1	30.10.2020 10:50	10	749.9	766.6	94	Wind blowing from the south	5		Light rain		Few clouds (10-30%) 510 m, scattered clouds (40-50%) 1140 m, broken clouds (60-90%) 1380 m	10.0 and more	9
																					1900-10-30	30.10.2020	10.3333	10:20	1	30.10.2020 10:20	9	749.8	766.6	94	Wind blowing from the south	4		Light rain	Rain	Few clouds (10-30%) 510 m, broken clouds (60-90%) 660 m	10.0 and more	8
																					1900-10-30	30.10.2020	9.83333	09:50	1	30.10.2020 09:50	9	749.8	766.6	94	Wind blowing from the south	4		Light rain		Few clouds (10-30%) 510 m, broken clouds (60-90%) 660 m	10.0 and more	8
																					1900-10-30	30.10.2020	9.33333	09:20	1	30.10.2020 09:20	9	749.8	766.6	94	Wind blowing from the south	4		Light rain		Few clouds (10-30%) 510 m, broken clouds (60-90%) 660 m	10.0 and more	8
																					1900-10-30	30.10.2020	8.83333	08:50	1	30.10.2020 08:50	9	749.8	766.6	94	Wind blowing from the south	4		Light rain		Few clouds (10-30%) 660 m, scattered clouds (40-50%) 1260 m, broken clouds (60-90%) 1500 m	10.0 and more	8
																					1900-10-30	30.10.2020	8.33333	08:20	1	30.10.2020 08:20	9	749.8	766.6	87	Wind blowing from the south	4		Light rain		Few clouds (10-30%) 720 m, scattered clouds (40-50%) 960 m, broken clouds (60-90%) 1260 m	10.0 and more	7
																					1900-10-30	30.10.2020	7.83333	07:50	1	30.10.2020 07:50	9	749.8	766.6	87	Wind blowing from the south	4		Light rain		Few clouds (10-30%) 660 m, broken clouds (60-90%) 1500 m	10.0 and more	7
																					1900-10-30	30.10.2020	7.33333	07:20	1	30.10.2020 07:20	8	749.7	766.6	93	Wind blowing from the south	3		Light rain		Few clouds (10-30%) 1020 m	10.0 and more	7
																					1900-10-30	30.10.2020	6.83333	06:50	1	30.10.2020 06:50	8	749.7	766.6	93	Wind blowing from the south	2		Light rain		Few clouds (10-30%) 1200 m, broken clouds (60-90%) 1440 m	10.0 and more	7
																					1900-10-30	30.10.2020	6.33333	06:20	1	30.10.2020 06:20	8	749.7	766.6	93	Wind blowing from the south-west	3		Light rain		Few clouds (10-30%) 840 m, scattered clouds (40-50%) 1140 m, broken clouds (60-90%) 1440 m	10.0 and more	7
																					1900-10-30	30.10.2020	5.83333	05:50	1	30.10.2020 05:50	9	749.8	766.6	87	Wind blowing from the west	3		Light rain		Few clouds (10-30%) 780 m, broken clouds (60-90%) 900 m	10.0 and more	7
																					1900-10-30	30.10.2020	5.33333	05:20	1	30.10.2020 05:20	9	749.8	766.6	87	Wind blowing from the west	3		Light rain		Few clouds (10-30%) 780 m, scattered clouds (40-50%) 1020 m, broken clouds (60-90%) 1200 m	10.0 and more	7
																					1900-10-30	30.10.2020	4.83333	04:50	1	30.10.2020 04:50	8	749.7	766.6	87	Wind blowing from the west	3		Light rain		Few clouds (10-30%) 1020 m, broken clouds (60-90%) 1320 m	10.0 and more	6
																					1900-10-30	30.10.2020	4.33333	04:20	1	30.10.2020 04:20	8	749.7	766.6	87	Wind blowing from the west	4				Few clouds (10-30%) 1260 m, broken clouds (60-90%) 1500 m	10.0 and more	6
																					1900-10-30	30.10.2020	3.83333	03:50	1	30.10.2020 03:50	8	749.7	766.6	87	Wind blowing from the west	4				No Significant Clouds	10.0 and more	6
																					1900-10-30	30.10.2020	3.33333	03:20	1	30.10.2020 03:20	9	749.8	766.6	82	Wind blowing from the west	5				Few clouds (10-30%) 1380 m	10.0 and more	6
																					1900-10-30	30.10.2020	2.83333	02:50	1	30.10.2020 02:50	9	749.8	766.6	82	Wind blowing from the west	4		Light rain		Few clouds (10-30%) 1080 m	10.0 and more	6
																					1900-10-30	30.10.2020	2.33333	02:20	1	30.10.2020 02:20	9	749.8	766.6	82	Wind blowing from the west	3		Light rain		Few clouds (10-30%) 1500 m	10.0 and more	6
																					1900-10-30	30.10.2020	1.83333	01:50	1	30.10.2020 01:50	10	749.9	766.6	76	Wind blowing from the west	5				No Significant Clouds	10.0 and more	6
																					1900-10-30	30.10.2020	1.33333	01:20	1	30.10.2020 01:20	10	749.9	766.6	76	Wind blowing from the west	5				No Significant Clouds	10.0 and more	6
																					1900-10-30	30.10.2020	0.833333	00:50	1	30.10.2020 00:50	10	749.9	766.6	76	Wind blowing from the west-northwest	4				No Significant Clouds	10.0 and more	6
																					1900-10-30	30.10.2020	0.333333	00:20	1	30.10.2020 00:20	10	749.9	766.6	76	Wind blowing from the west	6				No Significant Clouds	10.0 and more	6
																					1900-10-29	29.10.2020	23.8333	23:50	1	29.10.2020 23:50	9	749.8	766.6	82	Wind blowing from the west-northwest	4				No Significant Clouds	10.0 and more	6
																					1900-10-29	29.10.2020	23.3333	23:20	1	29.10.2020 23:20	9	749.8	766.6	82	Wind blowing from the west-northwest	5				No Significant Clouds	10.0 and more	6
																					1900-10-29	29.10.2020	22.8333	22:50	1	29.10.2020 22:50	9	749.8	766.6	82	Wind blowing from the west-northwest	4				No Significant Clouds	10.0 and more	6
																					1900-10-29	29.10.2020	22.3333	22:20	1	29.10.2020 22:20	9	749.8	766.6	76	Wind blowing from the west-northwest	5				No Significant Clouds	10.0 and more	5
																					1900-10-29	29.10.2020	21.8333	21:50	1	29.10.2020 21:50	9	749.8	766.6	82	Wind blowing from the west-northwest	4				No Significant Clouds	10.0 and more	6
																					1900-10-29	29.10.2020	21.3333	21:20	1	29.10.2020 21:20	9	749.8	766.6	82	Wind blowing from the west-northwest	5				No Significant Clouds	10.0 and more	6
																					1900-10-29	29.10.2020	20.8333	20:50	1	29.10.2020 20:50	9	749	765.8	82	Wind blowing from the west-northwest	5				Few clouds (10-30%) 1350 m	10.0 and more	6
																					1900-10-29	29.10.2020	20.3333	20:20	1	29.10.2020 20:20	9	749	765.8	76	Wind blowing from the north-west	4				Few clouds (10-30%) 1260 m	10.0 and more	5
																					1900-10-29	29.10.2020	19.8333	19:50	1	29.10.2020 19:50	10	749.1	765.8	76	Wind blowing from the west-northwest	5				Few clouds (10-30%) 1260 m	10.0 and more	6
																					1900-10-29	29.10.2020	19.3333	19:20	1	29.10.2020 19:20	9	749	765.8	82	Wind blowing from the west-northwest	4				Few clouds (10-30%) 1350 m	10.0 and more	6
																					1900-10-29	29.10.2020	18.8333	18:50	1	29.10.2020 18:50	10	748.3	765	76	Wind blowing from the west-northwest	6				No Significant Clouds	10.0 and more	6
																					1900-10-29	29.10.2020	18.3333	18:20	1	29.10.2020 18:20	10	748.3	765	76	Wind blowing from the west	6				No Significant Clouds	10.0 and more	6
																					1900-10-29	29.10.2020	17.8333	17:50	1	29.10.2020 17:50	11	748.4	765	72	Wind blowing from the west	6				No Significant Clouds	10.0 and more	6
																					1900-10-29	29.10.2020	17.3333	17:20	1	29.10.2020 17:20	11	747.7	764.3	77	Wind blowing from the west	5				No Significant Clouds	10.0 and more	7
																					1900-10-29	29.10.2020	16.8333	16:50	1	29.10.2020 16:50	11	747.7	764.3	77	Wind blowing from the west	7				No Significant Clouds	10.0 and more	7
																					1900-10-29	29.10.2020	16.3333	16:20	1	29.10.2020 16:20	12	747.7	764.3	72	Wind blowing from the west	8				Few clouds (10-30%) 1500 m	10.0 and more	7
																					1900-10-29	29.10.2020	15.8333	15:50	1	29.10.2020 15:50	12	746.9	763.5	72	Wind blowing from the west	8				Few clouds (10-30%) 1500 m	10.0 and more	7
																					1900-10-29	29.10.2020	15.3333	15:20	1	29.10.2020 15:20	13	747	763.5	67	Wind blowing from the west	8				Few clouds (10-30%) 1140 m	10.0 and more	7
																					1900-10-29	29.10.2020	14.8333	14:50	1	29.10.2020 14:50	13	747	763.5	67	Wind blowing from the west	7				Few clouds (10-30%) 1260 m	10.0 and more	7
																					1900-10-29	29.10.2020	14.3333	14:20	1	29.10.2020 14:20	12	746.9	763.5	72	Wind blowing from the west	7				Few clouds (10-30%) 1020 m	10.0 and more	7
																					1900-10-29	29.10.2020	13.8333	13:50	1	29.10.2020 13:50	12	746.9	763.5	77	Wind blowing from the west-southwest	5		Light shower(s), rain		Few clouds (10-30%) 1380 m, broken clouds (60-90%) 1500 m	10.0 and more	8
																					1900-10-29	29.10.2020	13.3333	13:20	1	29.10.2020 13:20	12	746.9	763.5	77	Wind blowing from the west	7		Light shower(s), rain		Few clouds (10-30%) 1020 m, overcast (100%) 1500 m	10.0 and more	8
																					1900-10-29	29.10.2020	12.8333	12:50	1	29.10.2020 12:50	12	746.9	763.5	82	Wind blowing from the west	6		Light shower(s), rain		Few clouds (10-30%) 900 m	10.0 and more	9
																					1900-10-29	29.10.2020	12.3333	12:20	1	29.10.2020 12:20	13	747	763.5	77	Wind blowing from the west	5		Light shower(s), rain		Few clouds (10-30%) 840 m	10.0 and more	9
																					1900-10-29	29.10.2020	11.8333	11:50	1	29.10.2020 11:50	12	746.9	763.5	82	Wind blowing from the west	2		Light shower(s), rain		Few clouds (10-30%) 960 m, scattered clouds (40-50%) 1320 m	10.0 and more	9
																					1900-10-29	29.10.2020	11.3333	11:20	1	29.10.2020 11:20	12	747.7	764.3	82	Wind blowing from the west-southwest	2		Light shower(s), rain		Few clouds (10-30%) 1500 m	10.0 and more	9
																					1900-10-29	29.10.2020	10.8333	10:50	1	29.10.2020 10:50	11	746.9	763.5	88	variable wind direction	1		Light shower(s), rain		Few clouds (10-30%) 960 m	10.0 and more	9
																					1900-10-29	29.10.2020	10.3333	10:20	1	29.10.2020 10:20	11	746.9	763.5	82	Wind blowing from the south-west	2		Light shower(s), rain		Few clouds (10-30%) 960 m, scattered clouds (40-50%) 1320 m	10.0 and more	8
																					1900-10-29	29.10.2020	9.83333	09:50	1	29.10.2020 09:50	11	746.9	763.5	82	Wind blowing from the south-west	2		Light shower(s), rain		Few clouds (10-30%) 840 m	10.0 and more	8
																					1900-10-29	29.10.2020	9.33333	09:20	1	29.10.2020 09:20	10	746.8	763.5	88	variable wind direction	1		Light shower(s), rain		No Significant Clouds	10.0 and more	8
																					1900-10-29	29.10.2020	8.83333	08:50	1	29.10.2020 08:50	10	746.8	763.5	88	variable wind direction	1		Light shower(s), rain		No Significant Clouds	10.0 and more	8
																					1900-10-29	29.10.2020	8.33333	08:20	1	29.10.2020 08:20	10	746.1	762.8	82	Wind blowing from the south-southeast	3		Light shower(s), rain		No Significant Clouds	10.0 and more	7
																					1900-10-29	29.10.2020	7.83333	07:50	1	29.10.2020 07:50	9	746.1	762.8	87	Wind blowing from the south-southeast	3		Light shower(s), rain		No Significant Clouds	10.0 and more	7
																					1900-10-29	29.10.2020	7.33333	07:20	1	29.10.2020 07:20	9	746.1	762.8	87	Wind blowing from the south-southeast	3				No Significant Clouds	10.0 and more	7
																					1900-10-29	29.10.2020	6.83333	06:50	1	29.10.2020 06:50	8	746	762.8	93	Wind blowing from the south	4				No Significant Clouds	10.0 and more	7
																					1900-10-29	29.10.2020	6.33333	06:20	1	29.10.2020 06:20	9	746.1	762.8	87	Wind blowing from the south	2		Light shower(s), rain		No Significant Clouds	10.0 and more	7
																					1900-10-29	29.10.2020	5.83333	05:50	1	29.10.2020 05:50	8	746	762.8	93	Wind blowing from the west-southwest	3		Light shower(s), rain		No Significant Clouds	10.0 and more	7
																					1900-10-29	29.10.2020	5.33333	05:20	1	29.10.2020 05:20	7	746	762.8	93	variable wind direction	1		Light shower(s), rain		No Significant Clouds	10.0 and more	6
																					1900-10-29	29.10.2020	4.83333	04:50	1	29.10.2020 04:50	8	746	762.8	87	Wind blowing from the south	3				Few clouds (10-30%) 1500 m	10.0 and more	6
																					1900-10-29	29.10.2020	4.33333	04:20	1	29.10.2020 04:20	8	746	762.8	93	Wind blowing from the south	2		Light shower(s), rain		Few clouds (10-30%) 1320 m	10.0 and more	7
																					1900-10-29	29.10.2020	3.83333	03:50	1	29.10.2020 03:50	8	746	762.8	93	Wind blowing from the south	2				Few clouds (10-30%) 1380 m	10.0 and more	7
																					1900-10-29	29.10.2020	3.33333	03:20	1	29.10.2020 03:20	8	746	762.8	93	Wind blowing from the south-southwest	2				No Significant Clouds	10.0 and more	7
																					1900-10-29	29.10.2020	2.83333	02:50	1	29.10.2020 02:50	7	746	762.8	93	Wind blowing from the south-southwest	2				No Significant Clouds	10.0 and more	6
																					1900-10-29	29.10.2020	2.33333	02:20	1	29.10.2020 02:20	7	746	762.8	93	Wind blowing from the south	2				No Significant Clouds	10.0 and more	6
																					1900-10-29	29.10.2020	1.83333	01:50	1	29.10.2020 01:50	6	745.9	762.8	100	Wind blowing from the south-southeast	3				No Significant Clouds	10.0 and more	6
																					1900-10-29	29.10.2020	1.33333	01:20	1	29.10.2020 01:20	6	745.9	762.8	93	Wind blowing from the south	3				No Significant Clouds	10.0 and more	5
																					1900-10-29	29.10.2020	0.833333	00:50	1	29.10.2020 00:50	6	745.9	762.8	93	Wind blowing from the south	3				No Significant Clouds	10.0 and more	5
																					1900-10-29	29.10.2020	0.333333	00:20	1	29.10.2020 00:20	8	746.7	763.5	87	Wind blowing from the south	2				No Significant Clouds	10.0 and more	6
																					1900-10-28	28.10.2020	23.8333	23:50	1	28.10.2020 23:50	8	746.7	763.5	93	Wind blowing from the south	1				No Significant Clouds	10.0 and more	7
																					1900-10-28	28.10.2020	23.3333	23:20	1	28.10.2020 23:20	8	746.7	763.5	93	Wind blowing from the south-southwest	2				No Significant Clouds	10.0 and more	7
																					1900-10-28	28.10.2020	22.8333	22:50	1	28.10.2020 22:50	8	746.7	763.5	93	variable wind direction	1				No Significant Clouds	10.0 and more	7
																					1900-10-28	28.10.2020	22.3333	22:20	1	28.10.2020 22:20	8	746	762.8	100	Wind blowing from the south	4				No Significant Clouds	10.0 and more	8
																					1900-10-28	28.10.2020	21.8333	21:50	1	28.10.2020 21:50	8	746	762.8	93	Wind blowing from the south	3				No Significant Clouds	10.0 and more	7
																					1900-10-28	28.10.2020	21.3333	21:20	1	28.10.2020 21:20	10	746.8	763.5	94	Wind blowing from the south	3				No Significant Clouds	10.0 and more	9
																					1900-10-28	28.10.2020	20.8333	20:50	1	28.10.2020 20:50	11	746.9	763.5	88	Wind blowing from the west-southwest	3				No Significant Clouds	10.0 and more	9
																					1900-10-28	28.10.2020	20.3333	20:20	1	28.10.2020 20:20	10	746.8	763.5	94	variable wind direction	1				No Significant Clouds	10.0 and more	9
																					1900-10-28	28.10.2020	19.8333	19:50	1	28.10.2020 19:50	11	746.2	762.8	88	Wind blowing from the south-southeast	2				No Significant Clouds	10.0 and more	9
																					1900-10-28	28.10.2020	19.3333	19:20	1	28.10.2020 19:20	12	746.3	762.8	82	Wind blowing from the south-west	3				No Significant Clouds	10.0 and more	9
																					1900-10-28	28.10.2020	18.8333	18:50	1	28.10.2020 18:50	11	746.2	762.8	88	Wind blowing from the south-southwest	3				No Significant Clouds	10.0 and more	9
																					1900-10-28	28.10.2020	18.3333	18:20	1	28.10.2020 18:20	11	746.2	762.8	88	Wind blowing from the south	2				No Significant Clouds	10.0 and more	9
																					1900-10-28	28.10.2020	17.8333	17:50	1	28.10.2020 17:50	12	746.3	762.8	82	Wind blowing from the south	2				No Significant Clouds	10.0 and more	9
																					1900-10-28	28.10.2020	17.3333	17:20	1	28.10.2020 17:20	11	746.2	762.8	82	Wind blowing from the south	2				No Significant Clouds	10.0 and more	8
																					1900-10-28	28.10.2020	16.8333	16:50	1	28.10.2020 16:50	12	745.5	762	82	Wind blowing from the south-east	3				No Significant Clouds	10.0 and more	9
																					1900-10-28	28.10.2020	16.3333	16:20	1	28.10.2020 16:20	12	745.5	762	77	Wind blowing from the south-southeast	3				No Significant Clouds	10.0 and more	8
																					1900-10-28	28.10.2020	15.8333	15:50	1	28.10.2020 15:50	14	745.6	762	72	Wind blowing from the south-southeast	3				No Significant Clouds	10.0 and more	9
																					1900-10-28	28.10.2020	15.3333	15:20	1	28.10.2020 15:20	15	745.6	762	68	Wind blowing from the south-east	2				No Significant Clouds	10.0 and more	9
																					1900-10-28	28.10.2020	14.8333	14:50	1	28.10.2020 14:50	15	745.6	762	68	Wind blowing from the south-east	2				No Significant Clouds	10.0 and more	9
																					1900-10-28	28.10.2020	14.3333	14:20	1	28.10.2020 14:20	15	745.6	762	68	Wind blowing from the south	2				No Significant Clouds	10.0 and more	9
																					1900-10-28	28.10.2020	13.8333	13:50	1	28.10.2020 13:50	15	745.6	762	63	Wind blowing from the south-southeast	2				No Significant Clouds	10.0 and more	8
																					1900-10-28	28.10.2020	13.3333	13:20	1	28.10.2020 13:20	14	745.6	762	67	Wind blowing from the east-northeast	2				No Significant Clouds	10.0 and more	8
																					1900-10-28	28.10.2020	12.8333	12:50	1	28.10.2020 12:50	14	746.4	762.8	67	variable wind direction	1				No Significant Clouds	10.0 and more	8
																					1900-10-28	28.10.2020	12.3333	12:20	1	28.10.2020 12:20	13	746.3	762.8	72	variable wind direction	2				No Significant Clouds	10.0 and more	8
																					1900-10-28	28.10.2020	11.8333	11:50	1	28.10.2020 11:50	13	746.3	762.8	72	Wind blowing from the south	2				No Significant Clouds	10.0 and more	8
																					1900-10-28	28.10.2020	11.3333	11:20	1	28.10.2020 11:20	12	746.3	762.8	72	variable wind direction	2				No Significant Clouds	10.0 and more	7
																					1900-10-28	28.10.2020	10.8333	10:50	1	28.10.2020 10:50	11	746.2	762.8	77	Wind blowing from the south-southeast	2				Few clouds (10-30%) 420 m	10.0 and more	7
																					1900-10-28	28.10.2020	10.3333	10:20	1	28.10.2020 10:20	11	746.2	762.8	77	Wind blowing from the south	2				Few clouds (10-30%) 420 m	10.0 and more	7
																					1900-10-28	28.10.2020	9.83333	09:50	1	28.10.2020 09:50	10	745.4	762	76	variable wind direction	1				Few clouds (10-30%) 420 m	10.0 and more	6
																					1900-10-28	28.10.2020	9.33333	09:20	1	28.10.2020 09:20	9	745.3	762	76	variable wind direction	1				Scattered clouds (40-50%) 480 m	10.0 and more	5
																					1900-10-28	28.10.2020	8.83333	08:50	1	28.10.2020 08:50	8	745.2	762	82	Wind blowing from the west	2				Scattered clouds (40-50%) 510 m	10.0 and more	5
																					1900-10-28	28.10.2020	8.33333	08:20	1	28.10.2020 08:20	8	745.2	762	82	variable wind direction	1				Few clouds (10-30%) 480 m, broken clouds (60-90%) 540 m	10.0 and more	5
																					1900-10-28	28.10.2020	7.83333	07:50	1	28.10.2020 07:50	8	745.2	762	82	Wind blowing from the west-southwest	2				Few clouds (10-30%) 480 m, broken clouds (60-90%) 510 m	10.0 and more	5
																					1900-10-28	28.10.2020	7.33333	07:20	1	28.10.2020 07:20	8	745.2	762	87	Wind blowing from the west-southwest	2				Few clouds (10-30%) 480 m, broken clouds (60-90%) 540 m	10.0 and more	6
																					1900-10-28	28.10.2020	6.83333	06:50	1	28.10.2020 06:50	8	745.2	762	87	Wind blowing from the north-west	1				Few clouds (10-30%) 510 m, broken clouds (60-90%) 570 m	10.0 and more	6
																					1900-10-28	28.10.2020	6.33333	06:20	1	28.10.2020 06:20	8	745.2	762	87	variable wind direction	1				Few clouds (10-30%) 540 m, broken clouds (60-90%) 600 m	10.0 and more	6
																					1900-10-28	28.10.2020	5.83333	05:50	1	28.10.2020 05:50	8	744.5	761.2	87	Wind blowing from the north-northwest	2				Few clouds (10-30%) 540 m, broken clouds (60-90%) 630 m	10.0 and more	6
																					1900-10-28	28.10.2020	5.33333	05:20	1	28.10.2020 05:20	8	745.2	762	93	Wind blowing from the north-northwest	1				Few clouds (10-30%) 570 m, broken clouds (60-90%) 690 m	10.0 and more	7
																					1900-10-28	28.10.2020	4.83333	04:50	1	28.10.2020 04:50	8	744.5	761.2	87	variable wind direction	1				Few clouds (10-30%) 570 m, broken clouds (60-90%) 690 m	10.0 and more	6
																					1900-10-28	28.10.2020	4.33333	04:20	1	28.10.2020 04:20	8	744.5	761.2	87	Wind blowing from the west-northwest	2				Few clouds (10-30%) 570 m, broken clouds (60-90%) 690 m	10.0 and more	6
																					1900-10-28	28.10.2020	3.83333	03:50	1	28.10.2020 03:50	8	744.5	761.2	87	variable wind direction	1				Few clouds (10-30%) 570 m, broken clouds (60-90%) 690 m	10.0 and more	6
																					1900-10-28	28.10.2020	3.33333	03:20	1	28.10.2020 03:20	8	744.5	761.2	87	Wind blowing from the west	2				Broken clouds (60-90%) 690 m	10.0 and more	6
																					1900-10-28	28.10.2020	2.83333	02:50	1	28.10.2020 02:50	8	744.5	761.2	87	Wind blowing from the west-northwest	3				Broken clouds (60-90%) 660 m	10.0 and more	6
																					1900-10-28	28.10.2020	2.33333	02:20	1	28.10.2020 02:20	8	745.2	762	87	Wind blowing from the west	3				Few clouds (10-30%) 660 m, broken clouds (60-90%) 720 m	10.0 and more	6
																					1900-10-28	28.10.2020	1.83333	01:50	1	28.10.2020 01:50	8	745.2	762	87	Wind blowing from the west-southwest	3				Few clouds (10-30%) 660 m, broken clouds (60-90%) 720 m	10.0 and more	6
																					1900-10-28	28.10.2020	1.33333	01:20	1	28.10.2020 01:20	8	745.2	762	87	Wind blowing from the west	2				Broken clouds (60-90%) 720 m	10.0 and more	6
																					1900-10-28	28.10.2020	0.833333	00:50	1	28.10.2020 00:50	8	745.2	762	87	Wind blowing from the west-southwest	3				Few clouds (10-30%) 720 m, scattered clouds (40-50%) 780 m, broken clouds (60-90%) 840 m	10.0 and more	6
																					1900-10-28	28.10.2020	0.333333	00:20	1	28.10.2020 00:20	8	744.5	761.2	87	Wind blowing from the west	1				Few clouds (10-30%) 780 m, scattered clouds (40-50%) 900 m, broken clouds (60-90%) 1140 m	10.0 and more	6
																					1900-10-27	27.10.2020	23.8333	23:50	1	27.10.2020 23:50	8	745.2	762	87	variable wind direction	1				Few clouds (10-30%) 960 m, broken clouds (60-90%) 1020 m	10.0 and more	6
																					1900-10-27	27.10.2020	23.3333	23:20	1	27.10.2020 23:20	8	745.2	762	87	variable wind direction	1		Light rain		Few clouds (10-30%) 960 m, broken clouds (60-90%) 1140 m	10.0 and more	6
																					1900-10-27	27.10.2020	22.8333	22:50	1	27.10.2020 22:50	8	745.2	762	87	Wind blowing from the north-east	1		Light drizzle		Few clouds (10-30%) 780 m, broken clouds (60-90%) 1080 m	10.0 and more	6
																					1900-10-27	27.10.2020	22.3333	22:20	1	27.10.2020 22:20	9	745.3	762	82	Wind blowing from the north-west	3		Light rain		Few clouds (10-30%) 780 m, broken clouds (60-90%) 1080 m	7	6
																					1900-10-27	27.10.2020	21.8333	21:50	1	27.10.2020 21:50	9	745.3	762	76	Wind blowing from the west-northwest	3		Light drizzle		Few clouds (10-30%) 780 m, broken clouds (60-90%) 1050 m	10.0 and more	5
																					1900-10-27	27.10.2020	21.3333	21:20	1	27.10.2020 21:20	9	745.3	762	76	Wind blowing from the west-northwest	5				Broken clouds (60-90%) 1050 m	10.0 and more	5
																					1900-10-27	27.10.2020	20.8333	20:50	1	27.10.2020 20:50	9	745.3	762	76	Wind blowing from the north-west	5				Few clouds (10-30%) 1020 m, overcast (100%) 1080 m	10.0 and more	5
																					1900-10-27	27.10.2020	20.3333	20:20	1	27.10.2020 20:20	9	745.3	762	76	Wind blowing from the west-northwest	5				Broken clouds (60-90%) 1080 m	10.0 and more	5
																					1900-10-27	27.10.2020	19.8333	19:50	1	27.10.2020 19:50	9	744.5	761.2	76	Wind blowing from the north-west	5				Few clouds (10-30%) 1050 m, broken clouds (60-90%) 1170 m	10.0 and more	5
																					1900-10-27	27.10.2020	19.3333	19:20	1	27.10.2020 19:20	9	744.5	761.2	76	Wind blowing from the west-northwest	3				Few clouds (10-30%) 960 m, scattered clouds (40-50%) 1080 m, broken clouds (60-90%) 1500 m	10.0 and more	5
																					1900-10-27	27.10.2020	18.8333	18:50	1	27.10.2020 18:50	9	744.5	761.2	76	Wind blowing from the north-west	4				Few clouds (10-30%) 900 m, broken clouds (60-90%) 1500 m	10.0 and more	5
																					1900-10-27	27.10.2020	18.3333	18:20	1	27.10.2020 18:20	9	744.5	761.2	76	Wind blowing from the north-west	5				Few clouds (10-30%) 960 m, broken clouds (60-90%) 1020 m	10.0 and more	5
																					1900-10-27	27.10.2020	17.8333	17:50	1	27.10.2020 17:50	9	744.5	761.2	82	Wind blowing from the west-northwest	4				Broken clouds (60-90%) 960 m	10.0 and more	6
																					1900-10-27	27.10.2020	17.3333	17:20	1	27.10.2020 17:20	9	744.5	761.2	82	Wind blowing from the west-northwest	3				Few clouds (10-30%) 900 m, broken clouds (60-90%) 1020 m	10.0 and more	6
																					1900-10-27	27.10.2020	16.8333	16:50	1	27.10.2020 16:50	9	743.8	760.5	82	Wind blowing from the west-northwest	5				Few clouds (10-30%) 840 m, broken clouds (60-90%) 900 m	10.0 and more	6
																					1900-10-27	27.10.2020	16.3333	16:20	1	27.10.2020 16:20	9	743.8	760.5	82	Wind blowing from the west-northwest	5				Few clouds (10-30%) 780 m, broken clouds (60-90%) 840 m	10.0 and more	6
																					1900-10-27	27.10.2020	15.8333	15:50	1	27.10.2020 15:50	9	743.8	760.5	87	Wind blowing from the north-west	5		Light rain		Few clouds (10-30%) 450 m, broken clouds (60-90%) 780 m	10.0 and more	7
																					1900-10-27	27.10.2020	15.3333	15:20	1	27.10.2020 15:20	9	743.8	760.5	87	Wind blowing from the west-northwest	5		Light rain		Few clouds (10-30%) 540 m, broken clouds (60-90%) 720 m	10.0 and more	7
																					1900-10-27	27.10.2020	14.8333	14:50	1	27.10.2020 14:50	9	743.8	760.5	82	Wind blowing from the west-northwest	5		Light rain		Few clouds (10-30%) 540 m, broken clouds (60-90%) 600 m	10.0 and more	6
																					1900-10-27	27.10.2020	14.3333	14:20	1	27.10.2020 14:20	9	743.8	760.5	82	Wind blowing from the west-northwest	5		Light rain		Few clouds (10-30%) 450 m, broken clouds (60-90%) 540 m	10.0 and more	6
																					1900-10-27	27.10.2020	13.8333	13:50	1	27.10.2020 13:50	10	743.1	759.7	76	Wind blowing from the west-northwest	6				Scattered clouds (40-50%) 480 m, broken clouds (60-90%) 540 m	10.0 and more	6
																					1900-10-27	27.10.2020	13.3333	13:20	1	27.10.2020 13:20	10	743.1	759.7	76	Wind blowing from the west-northwest	5				Few clouds (10-30%) 390 m, broken clouds (60-90%) 450 m	10.0 and more	6
																					1900-10-27	27.10.2020	12.8333	12:50	1	27.10.2020 12:50	10	743.1	759.7	82	Wind blowing from the west-northwest	5				Few clouds (10-30%) 390 m, broken clouds (60-90%) 420 m	10.0 and more	7
																					1900-10-27	27.10.2020	12.3333	12:20	1	27.10.2020 12:20	10	742.4	759	82	Wind blowing from the north-west	5		Light rain		Few clouds (10-30%) 360 m, broken clouds (60-90%) 480 m	10.0 and more	7
																					1900-10-27	27.10.2020	11.8333	11:50	1	27.10.2020 11:50	10	743.1	759.7	76	Wind blowing from the west-northwest	5				Few clouds (10-30%) 420 m, broken clouds (60-90%) 450 m	10.0 and more	6
																					1900-10-27	27.10.2020	11.3333	11:20	1	27.10.2020 11:20	10	743.1	759.7	76	Wind blowing from the west-northwest	5				Few clouds (10-30%) 420 m, overcast (100%) 540 m	10.0 and more	6
																					1900-10-27	27.10.2020	10.8333	10:50	1	27.10.2020 10:50	10	743.1	759.7	76	Wind blowing from the west-northwest	5				Few clouds (10-30%) 420 m, broken clouds (60-90%) 600 m	10.0 and more	6
																					1900-10-27	27.10.2020	10.3333	10:20	1	27.10.2020 10:20	10	742.4	759	76	Wind blowing from the north-west	5				Few clouds (10-30%) 420 m, broken clouds (60-90%) 600 m	10.0 and more	6
																					1900-10-27	27.10.2020	9.83333	09:50	1	27.10.2020 09:50	9	742.4	759	82	Wind blowing from the west-northwest	6				Few clouds (10-30%) 420 m, broken clouds (60-90%) 660 m	10.0 and more	6
																					1900-10-27	27.10.2020	9.33333	09:20	1	27.10.2020 09:20	9	742.4	759	82	Wind blowing from the west-northwest	5				Few clouds (10-30%) 450 m, broken clouds (60-90%) 660 m	10.0 and more	6
																					1900-10-27	27.10.2020	8.83333	08:50	1	27.10.2020 08:50	9	742.4	759	82	Wind blowing from the west	5				Few clouds (10-30%) 420 m, overcast (100%) 660 m	10.0 and more	6
																					1900-10-27	27.10.2020	8.33333	08:20	1	27.10.2020 08:20	9	741.6	758.2	82	Wind blowing from the west-northwest	5				Few clouds (10-30%) 480 m, broken clouds (60-90%) 660 m	10.0 and more	6
																					1900-10-27	27.10.2020	7.83333	07:50	1	27.10.2020 07:50	9	742.4	759	82	Wind blowing from the west-northwest	4				Few clouds (10-30%) 480 m, broken clouds (60-90%) 600 m	10.0 and more	6
																					1900-10-27	27.10.2020	7.33333	07:20	1	27.10.2020 07:20	9	741.6	758.2	82	Wind blowing from the north-west	5				Few clouds (10-30%) 450 m, broken clouds (60-90%) 600 m	10.0 and more	6
																					1900-10-27	27.10.2020	6.83333	06:50	1	27.10.2020 06:50	9	741.6	758.2	82	Wind blowing from the west-northwest	4				Broken clouds (60-90%) 600 m	10.0 and more	6
																					1900-10-27	27.10.2020	6.33333	06:20	1	27.10.2020 06:20	9	741.1	757.7	82	Wind blowing from the west-northwest	5				Scattered clouds (40-50%) 600 m, broken clouds (60-90%) 960 m	10.0 and more	6
																					1900-10-27	27.10.2020	5.83333	05:50	1	27.10.2020 05:50	10	741.2	757.7	76	Wind blowing from the west-northwest	4				Scattered clouds (40-50%) 540 m, broken clouds (60-90%) 900 m	10.0 and more	6
																					1900-10-27	27.10.2020	5.33333	05:20	1	27.10.2020 05:20	10	741.2	757.7	76	Wind blowing from the west-northwest	4				Broken clouds (60-90%) 900 m	10.0 and more	6
																					1900-10-27	27.10.2020	4.83333	04:50	1	27.10.2020 04:50	10	741.2	757.7	76	Wind blowing from the west-northwest	4				Broken clouds (60-90%) 900 m	10.0 and more	6
																					1900-10-27	27.10.2020	4.33333	04:20	1	27.10.2020 04:20	10	741.2	757.7	76	Wind blowing from the west-northwest	4				Broken clouds (60-90%) 960 m	10.0 and more	6
																					1900-10-27	27.10.2020	3.83333	03:50	1	27.10.2020 03:50	10	740.4	756.9	82	Wind blowing from the north-west	3				Broken clouds (60-90%) 960 m	10.0 and more	7
																					1900-10-27	27.10.2020	3.33333	03:20	1	27.10.2020 03:20	11	740.4	756.9	77	Wind blowing from the north-west	4				Few clouds (10-30%) 450 m, overcast (100%) 900 m	10.0 and more	7
																					1900-10-27	27.10.2020	2.83333	02:50	1	27.10.2020 02:50	11	740.4	756.9	82	Wind blowing from the north-west	5				Few clouds (10-30%) 450 m, overcast (100%) 900 m	10.0 and more	8
																					1900-10-27	27.10.2020	2.33333	02:20	1	27.10.2020 02:20	11	740.4	756.9	88	Wind blowing from the north-west	3				Few clouds (10-30%) 450 m, overcast (100%) 900 m	10.0 and more	9
																					1900-10-27	27.10.2020	1.83333	01:50	1	27.10.2020 01:50	11	740.4	756.9	82	Wind blowing from the west-northwest	2				Few clouds (10-30%) 510 m, broken clouds (60-90%) 840 m	10.0 and more	8
																					1900-10-27	27.10.2020	1.33333	01:20	1	27.10.2020 01:20	11	740.4	756.9	82	Wind blowing from the north-west	3				Broken clouds (60-90%) 840 m	10.0 and more	8
																					1900-10-27	27.10.2020	0.833333	00:50	1	27.10.2020 00:50	11	740.4	756.9	82	Wind blowing from the west-northwest	3				Scattered clouds (40-50%) 900 m	10.0 and more	8
																					1900-10-27	27.10.2020	0.333333	00:20	1	27.10.2020 00:20	11	740.4	756.9	82	Wind blowing from the north-west	2				Broken clouds (60-90%) 900 m, overcast (100%) 1200 m	10.0 and more	8
																					1900-10-26	26.10.2020	23.8333	23:50	1	26.10.2020 23:50	11	740.4	756.9	82	Wind blowing from the north-west	2				Broken clouds (60-90%) 900 m, overcast (100%) 1200 m	10.0 and more	8
																					1900-10-26	26.10.2020	23.3333	23:20	1	26.10.2020 23:20	11	740.4	756.9	82	Wind blowing from the west	2				Overcast (100%) 900 m	10.0 and more	8
																					1900-10-26	26.10.2020	22.8333	22:50	1	26.10.2020 22:50	11	740.4	756.9	82	Wind blowing from the south-west	2				Broken clouds (60-90%) 900 m	10.0 and more	8
																					1900-10-26	26.10.2020	22.3333	22:20	1	26.10.2020 22:20	11	739.7	756.2	82	Wind blowing from the west-northwest	3				Scattered clouds (40-50%) 900 m	10.0 and more	8
																					1900-10-26	26.10.2020	21.8333	21:50	1	26.10.2020 21:50	10	739.7	756.2	82	Wind blowing from the north-west	2				Scattered clouds (40-50%) 900 m	10.0 and more	7
																					1900-10-26	26.10.2020	21.3333	21:20	1	26.10.2020 21:20	11	739.7	756.2	77	Wind blowing from the north-west	3				Scattered clouds (40-50%) 900 m	10.0 and more	7
																					1900-10-26	26.10.2020	20.8333	20:50	1	26.10.2020 20:50	12	739.8	756.2	72	Wind blowing from the west	5				Broken clouds (60-90%) 900 m	10.0 and more	7
																					1900-10-26	26.10.2020	20.3333	20:20	1	26.10.2020 20:20	12	739	755.4	77	Wind blowing from the west	5				Scattered clouds (40-50%) 900 m	10.0 and more	8
																					1900-10-26	26.10.2020	19.8333	19:50	1	26.10.2020 19:50	12	739	755.4	77	Wind blowing from the west	6				No Significant Clouds	10.0 and more	8
																					1900-10-26	26.10.2020	19.3333	19:20	1	26.10.2020 19:20	12	739	755.4	77	Wind blowing from the west	6				No Significant Clouds	10.0 and more	8
																					1900-10-26	26.10.2020	18.8333	18:50	1	26.10.2020 18:50	13	738.3	754.6	72	Wind blowing from the west	7				No Significant Clouds	10.0 and more	8
																					1900-10-26	26.10.2020	18.3333	18:20	1	26.10.2020 18:20	13	738.3	754.6	77	Wind blowing from the west-northwest	5				No Significant Clouds	10.0 and more	9
																					1900-10-26	26.10.2020	17.8333	17:50	1	26.10.2020 17:50	13	737.6	753.9	82	Wind blowing from the west-northwest	5				No Significant Clouds	10.0 and more	10
																					1900-10-26	26.10.2020	17.3333	17:20	1	26.10.2020 17:20	14	737.7	753.9	82	Wind blowing from the west-northwest	5				No Significant Clouds	10.0 and more	11
																					1900-10-26	26.10.2020	16.8333	16:50	1	26.10.2020 16:50	15	736.9	753.1	72	Wind blowing from the west-southwest	6				No Significant Clouds	10.0 and more	10
																					1900-10-26	26.10.2020	16.3333	16:20	1	26.10.2020 16:20	15	736.2	752.3	72	Wind blowing from the south-southeast	5				No Significant Clouds	10.0 and more	10
																					1900-10-26	26.10.2020	15.8333	15:50	1	26.10.2020 15:50	17	736.3	752.3	64	Wind blowing from the south	6				No Significant Clouds	10.0 and more	10
																					1900-10-26	26.10.2020	15.3333	15:20	1	26.10.2020 15:20	17	736.3	752.3	68	Wind blowing from the south-southeast	6				Few clouds (10-30%) 600 m	10.0 and more	11
																					1900-10-26	26.10.2020	14.8333	14:50	1	26.10.2020 14:50	18	736.3	752.3	64	Wind blowing from the south	8				Few clouds (10-30%) 600 m	10.0 and more	11
																					1900-10-26	26.10.2020	14.3333	14:20	1	26.10.2020 14:20	18	736.3	752.3	64	Wind blowing from the south	9				Few clouds (10-30%) 600 m	10.0 and more	11
																					1900-10-26	26.10.2020	13.8333	13:50	1	26.10.2020 13:50	19	736.4	752.3	60	Wind blowing from the south-southeast	8				Few clouds (10-30%) 540 m	10.0 and more	11
																					1900-10-26	26.10.2020	13.3333	13:20	1	26.10.2020 13:20	18	736.3	752.3	64	Wind blowing from the south-southeast	8				Few clouds (10-30%) 540 m	10.0 and more	11
																					1900-10-26	26.10.2020	12.8333	12:50	1	26.10.2020 12:50	17	736.3	752.3	68	Wind blowing from the south-southeast	9				Few clouds (10-30%) 450 m	10.0 and more	11
																					1900-10-26	26.10.2020	12.3333	12:20	1	26.10.2020 12:20	17	736.3	752.3	68	Wind blowing from the south-southeast	8				Few clouds (10-30%) 450 m	10.0 and more	11
																					1900-10-26	26.10.2020	11.8333	11:50	1	26.10.2020 11:50	16	737	753.1	72	Wind blowing from the south-southeast	8				Few clouds (10-30%) 420 m	10.0 and more	11
																					1900-10-26	26.10.2020	11.3333	11:20	1	26.10.2020 11:20	15	736.9	753.1	77	Wind blowing from the south-east	6				Few clouds (10-30%) 360 m	10.0 and more	11
																					1900-10-26	26.10.2020	10.8333	10:50	1	26.10.2020 10:50	13	736.8	753.1	82	Wind blowing from the south-east	7				Few clouds (10-30%) 360 m	10.0 and more	10
																					1900-10-26	26.10.2020	10.3333	10:20	1	26.10.2020 10:20	12	737.6	753.9	88	Wind blowing from the south-east	7				Few clouds (10-30%) 300 m, broken clouds (60-90%) 420 m	10.0 and more	10
																					1900-10-26	26.10.2020	9.83333	09:50	1	26.10.2020 09:50	11	737.5	753.9	88	Wind blowing from the south-east	7				Few clouds (10-30%) 210 m, broken clouds (60-90%) 270 m	10.0 and more	9
																					1900-10-26	26.10.2020	9.33333	09:20	1	26.10.2020 09:20	11	737.5	753.9	88	Wind blowing from the south-east	7				Scattered clouds (40-50%) 180 m, broken clouds (60-90%) 240 m	10.0 and more	9
																					1900-10-26	26.10.2020	8.83333	08:50	1	26.10.2020 08:50	10	737.4	753.9	94	Wind blowing from the south-east	7				Few clouds (10-30%) 120 m, broken clouds (60-90%) 150 m	10.0 and more	9
																					1900-10-26	26.10.2020	8.33333	08:20	1	26.10.2020 08:20	10	738.1	754.6	94	Wind blowing from the south-east	7				Few clouds (10-30%) 120 m, broken clouds (60-90%) 150 m	10.0 and more	9
																					1900-10-26	26.10.2020	7.83333	07:50	1	26.10.2020 07:50	10	738.1	754.6	94	Wind blowing from the south-east	6				Few clouds (10-30%) 120 m, broken clouds (60-90%) 150 m	10.0 and more	9
																					1900-10-26	26.10.2020	7.33333	07:20	1	26.10.2020 07:20	10	738.1	754.6	94	Wind blowing from the south-east	7				Few clouds (10-30%) 120 m, broken clouds (60-90%) 150 m	10.0 and more	9
																					1900-10-26	26.10.2020	6.83333	06:50	1	26.10.2020 06:50	10	738.1	754.6	94	Wind blowing from the south-east	7				Few clouds (10-30%) 90 m, broken clouds (60-90%) 120 m	10.0 and more	9
																					1900-10-26	26.10.2020	6.33333	06:20	1	26.10.2020 06:20	10	738.1	754.6	100	Wind blowing from the south-east	7				Broken clouds (60-90%) 90 m	9	10
																					1900-10-26	26.10.2020	5.83333	05:50	1	26.10.2020 05:50	11	738.2	754.6	94	Wind blowing from the south-east	8				Few clouds (10-30%) 90 m, broken clouds (60-90%) 120 m	9	10
																					1900-10-26	26.10.2020	5.33333	05:20	1	26.10.2020 05:20	10	738.9	755.4	100	Wind blowing from the south-east	7				Few clouds (10-30%) 60 m, broken clouds (60-90%) 90 m	7	10
																					1900-10-26	26.10.2020	4.83333	04:50	1	26.10.2020 04:50	10	738.9	755.4	100	Wind blowing from the south-east	6				Scattered clouds (40-50%) 60 m, broken clouds (60-90%) 90 m	7	10
																					1900-10-26	26.10.2020	4.33333	04:20	1	26.10.2020 04:20	10	738.9	755.4	100	Wind blowing from the south-east	6				Few clouds (10-30%) 60 m, broken clouds (60-90%) 90 m	6	10
																					1900-10-26	26.10.2020	3.83333	03:50	1	26.10.2020 03:50	11	739	755.4	94	Wind blowing from the south-east	7				Few clouds (10-30%) 60 m, broken clouds (60-90%) 90 m	7	10
																					1900-10-26	26.10.2020	3.33333	03:20	1	26.10.2020 03:20	11	739.7	756.2	94	Wind blowing from the south-east	7	12			Few clouds (10-30%) 60 m, broken clouds (60-90%) 90 m	7	10
																					1900-10-26	26.10.2020	2.83333	02:50	1	26.10.2020 02:50	11	739.7	756.2	94	Wind blowing from the south-east	8				Broken clouds (60-90%) 90 m	9	10
																					1900-10-26	26.10.2020	2.33333	02:20	1	26.10.2020 02:20	11	739.7	756.2	94	Wind blowing from the south-east	6				Broken clouds (60-90%) 90 m	8	10
																					1900-10-26	26.10.2020	1.83333	01:50	1	26.10.2020 01:50	11	740.4	756.9	94	Wind blowing from the south-east	7				Few clouds (10-30%) 90 m, broken clouds (60-90%) 120 m	8	10
																					1900-10-26	26.10.2020	1.33333	01:20	1	26.10.2020 01:20	11	740.4	756.9	94	Wind blowing from the south-east	7				Few clouds (10-30%) 90 m, broken clouds (60-90%) 120 m	7	10
																					1900-10-26	26.10.2020	0.833333	00:50	1	26.10.2020 00:50	11	741.2	757.7	94	Wind blowing from the south-southeast	6				Few clouds (10-30%) 90 m, broken clouds (60-90%) 120 m	7	10
																					1900-10-25	25.10.2020	23.8333	23:50	1	25.10.2020 23:50	12	741.3	757.7	88	Wind blowing from the south-east	7				Few clouds (10-30%) 90 m, broken clouds (60-90%) 120 m	8	10
																					1900-10-25	25.10.2020	23.3333	23:20	1	25.10.2020 23:20	12	741.3	757.7	94	Wind blowing from the south-east	7				Few clouds (10-30%) 90 m, broken clouds (60-90%) 120 m	7	11
																					1900-10-25	25.10.2020	22.8333	22:50	1	25.10.2020 22:50	12	741.3	757.7	94	Wind blowing from the south-east	7				Few clouds (10-30%) 120 m, broken clouds (60-90%) 180 m	7	11
																					1900-10-25	25.10.2020	22.3333	22:20	1	25.10.2020 22:20	12	741.3	757.7	94	Wind blowing from the south-east	6				Few clouds (10-30%) 120 m, scattered clouds (40-50%) 150 m, broken clouds (60-90%) 180 m	8	11
																					1900-10-25	25.10.2020	21.8333	21:50	1	25.10.2020 21:50	12	741.3	757.7	94	Wind blowing from the south-east	6				Few clouds (10-30%) 90 m, broken clouds (60-90%) 150 m	7	11
																					1900-10-25	25.10.2020	21.3333	21:20	1	25.10.2020 21:20	12	741.3	757.7	94	Wind blowing from the south-east	7				Scattered clouds (40-50%) 120 m, broken clouds (60-90%) 150 m	7	11
																					1900-10-25	25.10.2020	20.8333	20:50	1	25.10.2020 20:50	12	741.8	758.2	94	Wind blowing from the south-east	6				Few clouds (10-30%) 120 m, broken clouds (60-90%) 150 m	8	11
																					1900-10-25	25.10.2020	20.3333	20:20	1	25.10.2020 20:20	12	741.8	758.2	94	Wind blowing from the south-east	6				Few clouds (10-30%) 150 m, broken clouds (60-90%) 180 m	9	11
																					1900-10-25	25.10.2020	19.8333	19:50	1	25.10.2020 19:50	12	741.8	758.2	94	Wind blowing from the south-east	6				Few clouds (10-30%) 150 m, broken clouds (60-90%) 180 m	9	11
																					1900-10-25	25.10.2020	19.3333	19:20	1	25.10.2020 19:20	12	741.8	758.2	94	Wind blowing from the east-southeast	4				Few clouds (10-30%) 150 m, broken clouds (60-90%) 180 m	9	11
																					1900-10-25	25.10.2020	18.8333	18:50	1	25.10.2020 18:50	12	741.8	758.2	94	Wind blowing from the south-east	4				Few clouds (10-30%) 150 m, overcast (100%) 210 m	8	11
																					1900-10-25	25.10.2020	18.3333	18:20	1	25.10.2020 18:20	12	741.8	758.2	94	Wind blowing from the south-east	4				Scattered clouds (40-50%) 180 m, broken clouds (60-90%) 240 m	8	11
																					1900-10-25	25.10.2020	17.8333	17:50	1	25.10.2020 17:50	12	742.5	759	94	Wind blowing from the south-east	5				Scattered clouds (40-50%) 150 m, broken clouds (60-90%) 180 m	7	11
																					1900-10-25	25.10.2020	17.3333	17:20	1	25.10.2020 17:20	12	742.5	759	94	Wind blowing from the south-east	4				Scattered clouds (40-50%) 150 m, broken clouds (60-90%) 180 m	7	11
																					1900-10-25	25.10.2020	16.8333	16:50	1	25.10.2020 16:50	12	742.5	759	94	Wind blowing from the south-southeast	4				Scattered clouds (40-50%) 210 m, broken clouds (60-90%) 360 m	8	11
																					1900-10-25	25.10.2020	16.3333	16:20	1	25.10.2020 16:20	12	742.5	759	94	Wind blowing from the south-southeast	4				Scattered clouds (40-50%) 180 m, overcast (100%) 360 m	10.0 and more	11
																					1900-10-25	25.10.2020	15.8333	15:50	1	25.10.2020 15:50	13	742.6	759	88	Wind blowing from the south-east	2				Few clouds (10-30%) 150 m, overcast (100%) 240 m	10.0 and more	11
																					1900-10-25	25.10.2020	15.3333	15:20	1	25.10.2020 15:20	12	742.5	759	94	Wind blowing from the east-southeast	4		Mist		Few clouds (10-30%) 90 m, overcast (100%) 210 m	9	11
																					1900-10-25	25.10.2020	14.8333	14:50	1	25.10.2020 14:50	12	742.5	759	94	Wind blowing from the east	2		Mist		Scattered clouds (40-50%) 90 m, overcast (100%) 180 m	8	11
																					1900-10-25	25.10.2020	14.3333	14:20	1	25.10.2020 14:20	11	742.5	759	100	Wind blowing from the east	2		Mist		Broken clouds (60-90%) 90 m, overcast (100%) 150 m	8	11
																					1900-10-25	25.10.2020	13.8333	13:50	1	25.10.2020 13:50	11	742.5	759	94	Wind blowing from the east-northeast	3				Scattered clouds (40-50%) 60 m, overcast (100%) 120 m	7	10
																					1900-10-25	25.10.2020	13.3333	13:20	1	25.10.2020 13:20	11	743.2	759.7	94	variable wind direction	1				Vertical visibility 60 m	8	10
																					1900-10-25	25.10.2020	12.8333	12:50	1	25.10.2020 12:50	10	743.1	759.7	100	Wind blowing from the north-east	2		Mist		Vertical visibility 60 m	4.5	10
																					1900-10-25	25.10.2020	12.3333	12:20	1	25.10.2020 12:20	10	743.1	759.7	100	Wind blowing from the east-southeast	2		Mist		Vertical visibility 30 m	1.4	10
																					1900-10-25	25.10.2020	11.8333	11:50	1	25.10.2020 11:50	10	743.9	760.5	100	Wind blowing from the east	3		Patches fog		Vertical visibility 30 m	3.2	10
																					1900-10-25	25.10.2020	11.3333	11:20	1	25.10.2020 11:20	10	743.9	760.5	100	Wind blowing from the east-northeast	2		Patches fog		Vertical visibility 30 m	1.1	10
																					1900-10-25	25.10.2020	10.8333	10:50	1	25.10.2020 10:50	10	743.9	760.5	100	Wind blowing from the east-northeast	2		Patches fog		Vertical visibility 30 m	1	10
																					1900-10-25	25.10.2020	10.3333	10:20	1	25.10.2020 10:20	10	744.6	761.2	100	Wind blowing from the west-northwest	2		Mist		Vertical visibility 60 m	2.3	10
																					1900-10-25	25.10.2020	9.83333	09:50	1	25.10.2020 09:50	10	744.6	761.2	100	Wind blowing from the west-northwest	2		Patches fog, mist		Vertical visibility 30 m	1.3	10
																					1900-10-25	25.10.2020	9.33333	09:20	1	25.10.2020 09:20	10	744.6	761.2	94	variable wind direction	1		Patches fog, mist		Vertical visibility 30 m	1.2	9
																					1900-10-25	25.10.2020	8.83333	08:50	1	25.10.2020 08:50	10	744.6	761.2	94	variable wind direction	1		Mist		Vertical visibility 30 m	2.1	9
																					1900-10-25	25.10.2020	8.33333	08:20	1	25.10.2020 08:20	9	745.3	762	100	variable wind direction	1		Mist		Vertical visibility 30 m	1.5	9
																					1900-10-25	25.10.2020	7.83333	07:50	1	25.10.2020 07:50	9	745.3	762	100	Wind blowing from the west-southwest	2		Light drizzle, fog		Vertical visibility 30 m	0.9	9
																					1900-10-25	25.10.2020	7.33333	07:20	1	25.10.2020 07:20	9	745.3	762	100	Wind blowing from the west-northwest	2		Fog		Vertical visibility 60 m	0.9	9
																					1900-10-25	25.10.2020	6.83333	06:50	1	25.10.2020 06:50	9	745.3	762	100	Wind blowing from the north-northwest	2		Mist		Vertical visibility 60 m	1	9
																					1900-10-25	25.10.2020	6.33333	06:20	1	25.10.2020 06:20	9	744.5	761.2	100	Wind blowing from the north-northwest	2		Mist		Vertical visibility 60 m	1.2	9
																					1900-10-25	25.10.2020	5.83333	05:50	1	25.10.2020 05:50	9	744.5	761.2	100	variable wind direction	1		Fog		Vertical visibility 60 m	0.8	9
																					1900-10-25	25.10.2020	5.33333	05:20	1	25.10.2020 05:20	9	744.5	761.2	100	variable wind direction	1		Fog		Vertical visibility 30 m	0.6	9
																					1900-10-25	25.10.2020	4.83333	04:50	1	25.10.2020 04:50	9	745.3	762	100	variable wind direction	1		Fog		Vertical visibility 30 m	0.4	9
																					1900-10-25	25.10.2020	4.33333	04:20	1	25.10.2020 04:20	8	744.5	761.2	100	variable wind direction	1		Fog		Vertical visibility 30 m	0.4	8
																					1900-10-25	25.10.2020	3.83333	03:50	1	25.10.2020 03:50	8	745.2	762	100	variable wind direction	1		Fog		Vertical visibility 30 m	0.4	8
																					1900-10-25	25.10.2020	3.33333	03:20	1	25.10.2020 03:20	8	745.2	762	100	Wind blowing from the north	2		Fog		Vertical visibility 30 m	0.4	8
																					1900-10-25	25.10.2020	2.83333	02:50	1	25.10.2020 02:50	8	745.2	762	100	Wind blowing from the north	2		Fog		Vertical visibility 30 m	0.4	8
																					1900-10-25	25.10.2020	2.33333	02:20	1	25.10.2020 02:20	8	745.2	762	100	Wind blowing from the north-northeast	1		Fog		Vertical visibility 30 m	0.3	8
																					1900-10-25	25.10.2020	1.83333	01:50	1	25.10.2020 01:50	8	745.2	762	100	Wind blowing from the north-east	2		Fog		Vertical visibility 30 m	0.4	8
																					1900-10-25	25.10.2020	1.33333	01:20	1	25.10.2020 01:20	8	745.2	762	100	Wind blowing from the north-east	1		Fog		Vertical visibility 30 m	0.4	8
																					1900-10-25	25.10.2020	0.833333	00:50	1	25.10.2020 00:50	8	746	762.8	100	Wind blowing from the north-northeast	2		Fog		Vertical visibility 30 m	0.3	8
																					1900-10-25	25.10.2020	0.333333	00:20	1	25.10.2020 00:20	8	746	762.8	93	variable wind direction	1		Fog		<span class="h_0" style="display: inline;">Few clouds (10-30%) less than 30 m</span><span class="h_1" style="display: none;">Few clouds (10-30%) less than 984 feet</span>	0.5	7
																					1900-10-24	24.10.2020	23.8333	23:50	1	24.10.2020 23:50	8	746	762.8	93	variable wind direction	1		Partial (covering part of the aerodrome) fog		<span class="h_0" style="display: inline;">Few clouds (10-30%) less than 30 m , scattered clouds (40-50%) 30 m</span><span class="h_1" style="display: none;">Few clouds (10-30%) less than 984 feet , scattered clouds (40-50%) 30 m</span>	1	7
																					1900-10-24	24.10.2020	23.3333	23:20	1	24.10.2020 23:20	9	746.1	762.8	100	Wind blowing from the north-east	1				No Significant Clouds	10.0 and more	9
																					1900-10-24	24.10.2020	22.8333	22:50	1	24.10.2020 22:50	9	746.1	762.8	94	variable wind direction	1				No Significant Clouds	10.0 and more	8
																					1900-10-24	24.10.2020	22.3333	22:20	1	24.10.2020 22:20	10	746.1	762.8	94	variable wind direction	1				No Significant Clouds	10.0 and more	9
																					1900-10-24	24.10.2020	21.8333	21:50	1	24.10.2020 21:50	10	746.1	762.8	94	Wind blowing from the south-east	1				No Significant Clouds	10.0 and more	9
																					1900-10-24	24.10.2020	21.3333	21:20	1	24.10.2020 21:20	10	746.1	762.8	94	variable wind direction	1				No Significant Clouds	10.0 and more	9
																					1900-10-24	24.10.2020	20.8333	20:50	1	24.10.2020 20:50	12	746.3	762.8	88	Wind blowing from the north	2				No Significant Clouds	10.0 and more	10
																					1900-10-24	24.10.2020	20.3333	20:20	1	24.10.2020 20:20	12	746.3	762.8	88	Wind blowing from the north-west	3				No Significant Clouds	10.0 and more	10
																					1900-10-24	24.10.2020	19.8333	19:50	1	24.10.2020 19:50	10	746.1	762.8	94	Wind blowing from the north-northwest	2				No Significant Clouds	10.0 and more	9
																					1900-10-24	24.10.2020	19.3333	19:20	1	24.10.2020 19:20	12	746.3	762.8	94	variable wind direction	1				No Significant Clouds	10.0 and more	11
																					1900-10-24	24.10.2020	18.8333	18:50	1	24.10.2020 18:50	12	746.3	762.8	94	Wind blowing from the north-east	1				No Significant Clouds	10.0 and more	11
																					1900-10-24	24.10.2020	18.3333	18:20	1	24.10.2020 18:20	13	746.3	762.8	88	Wind blowing from the north	2				Scattered clouds (40-50%) 840 m	10.0 and more	11
																					1900-10-24	24.10.2020	17.8333	17:50	1	24.10.2020 17:50	13	746.3	762.8	88	Wind blowing from the north-northeast	2				Scattered clouds (40-50%) 840 m	10.0 and more	11
																					1900-10-24	24.10.2020	17.3333	17:20	1	24.10.2020 17:20	14	746.4	762.8	82	Wind blowing from the north-northwest	3				Few clouds (10-30%) 840 m	10.0 and more	11
																					1900-10-24	24.10.2020	16.8333	16:50	1	24.10.2020 16:50	14	746.4	762.8	82	Wind blowing from the west-northwest	3				Few clouds (10-30%) 900 m	10.0 and more	11
																					1900-10-24	24.10.2020	16.3333	16:20	1	24.10.2020 16:20	16	746.5	762.8	72	Wind blowing from the north-west	3				No Significant Clouds	10.0 and more	11
																					1900-10-24	24.10.2020	15.8333	15:50	1	24.10.2020 15:50	16	746.5	762.8	77	Wind blowing from the north-west	3				Few clouds (10-30%) 720 m	10.0 and more	12
																					1900-10-24	24.10.2020	15.3333	15:20	1	24.10.2020 15:20	17	745.8	762	73	Wind blowing from the north-west	5				Few clouds (10-30%) 720 m	10.0 and more	12
																					1900-10-24	24.10.2020	14.8333	14:50	1	24.10.2020 14:50	17	746.5	762.8	73	Wind blowing from the north-west	4				Few clouds (10-30%) 720 m	10.0 and more	12
																					1900-10-24	24.10.2020	14.3333	14:20	1	24.10.2020 14:20	17	746.5	762.8	73	Wind blowing from the north-west	5				Few clouds (10-30%) 660 m, scattered clouds (40-50%) 1050 m	10.0 and more	12
																					1900-10-24	24.10.2020	13.8333	13:50	1	24.10.2020 13:50	16	746.5	762.8	77	Wind blowing from the north-west	4				Few clouds (10-30%) 600 m, scattered clouds (40-50%) 840 m	10.0 and more	12
																					1900-10-24	24.10.2020	13.3333	13:20	1	24.10.2020 13:20	17	746.5	762.8	73	Wind blowing from the north-west	4				Few clouds (10-30%) 600 m, scattered clouds (40-50%) 990 m	10.0 and more	12
																					1900-10-24	24.10.2020	12.8333	12:50	1	24.10.2020 12:50	17	746.5	762.8	73	Wind blowing from the north-west	4				Few clouds (10-30%) 540 m	10.0 and more	12
																					1900-10-24	24.10.2020	12.3333	12:20	1	24.10.2020 12:20	16	746.5	762.8	83	Wind blowing from the north-west	5				Few clouds (10-30%) 480 m	10.0 and more	13
																					1900-10-24	24.10.2020	11.8333	11:50	1	24.10.2020 11:50	16	746.5	762.8	83	Wind blowing from the north-west	6				Few clouds (10-30%) 570 m	10.0 and more	13
																					1900-10-24	24.10.2020	11.3333	11:20	1	24.10.2020 11:20	15	746.4	762.8	82	Wind blowing from the north-west	6				Few clouds (10-30%) 450 m	10.0 and more	12
																					1900-10-24	24.10.2020	10.8333	10:50	1	24.10.2020 10:50	15	746.4	762.8	88	Wind blowing from the north-west	5		Light rain		Few clouds (10-30%) 420 m	10.0 and more	13
																					1900-10-24	24.10.2020	10.3333	10:20	1	24.10.2020 10:20	14	746.4	762.8	88	Wind blowing from the west-northwest	4				Few clouds (10-30%) 900 m	10.0 and more	12
																					1900-10-24	24.10.2020	9.83333	09:50	1	24.10.2020 09:50	12	746.3	762.8	94	Wind blowing from the west-southwest	2		Light rain		Few clouds (10-30%) 600 m	10.0 and more	11
																					1900-10-24	24.10.2020	9.33333	09:20	1	24.10.2020 09:20	11	746.2	762.8	94	variable wind direction	1		Light rain, mist		Few clouds (10-30%) 450 m, broken clouds (60-90%) 780 m	5	10
																					1900-10-24	24.10.2020	8.83333	08:50	1	24.10.2020 08:50	10	746.1	762.8	94	variable wind direction	1		Light rain, mist		Few clouds (10-30%) 60 m, scattered clouds (40-50%) 1260 m, broken clouds (60-90%) 1500 m	4	9
																					1900-10-24	24.10.2020	8.33333	08:20	1	24.10.2020 08:20	9	746.1	762.8	100	variable wind direction	1		Light shower(s), rain		Few clouds (10-30%) 450 m, scattered clouds (40-50%) 1020 m, broken clouds (60-90%) 1260 m	3.1	9
																					1900-10-24	24.10.2020	7.83333	07:50	1	24.10.2020 07:50	9	746.1	762.8	100	Wind blowing from the south-southeast	1		Light shower(s), rain,patches fog		<span class="h_0" style="display: inline;">Few clouds (10-30%) less than 30 m , scattered clouds (40-50%) 30 m, broken clouds (60-90%) 1020 m</span><span class="h_1" style="display: none;">Few clouds (10-30%) less than 984 feet , scattered clouds (40-50%) 30 m, broken clouds (60-90%) 1020 m</span>	1.7	9
																					1900-10-24	24.10.2020	7.33333	07:20	1	24.10.2020 07:20	9	745.3	762	94	Wind blowing from the east-southeast	1		Light shower(s), rain,patches fog		<span class="h_0" style="display: inline;">Few clouds (10-30%) less than 30 m , scattered clouds (40-50%) 30 m, broken clouds (60-90%) 960 m</span><span class="h_1" style="display: none;">Few clouds (10-30%) less than 984 feet , scattered clouds (40-50%) 30 m, broken clouds (60-90%) 960 m</span>	2.2	8
																					1900-10-24	24.10.2020	6.83333	06:50	1	24.10.2020 06:50	9	745.3	762	94	variable wind direction	1		Patches fog		<span class="h_0" style="display: inline;">Few clouds (10-30%) less than 30 m , scattered clouds (40-50%) 30 m</span><span class="h_1" style="display: none;">Few clouds (10-30%) less than 984 feet , scattered clouds (40-50%) 30 m</span>	2.2	8
																					1900-10-24	24.10.2020	6.33333	06:20	1	24.10.2020 06:20	9	745.3	762	94	variable wind direction	1		Light rain,patches fog		<span class="h_0" style="display: inline;">Few clouds (10-30%) less than 30 m , broken clouds (60-90%) 30 m</span><span class="h_1" style="display: none;">Few clouds (10-30%) less than 984 feet , broken clouds (60-90%) 30 m</span>	2.7	8
																					1900-10-24	24.10.2020	5.83333	05:50	1	24.10.2020 05:50	9	744.5	761.2	94	Wind blowing from the south	2		Patches fog		<span class="h_0" style="display: inline;">Few clouds (10-30%) less than 30 m , broken clouds (60-90%) 30 m</span><span class="h_1" style="display: none;">Few clouds (10-30%) less than 984 feet , broken clouds (60-90%) 30 m</span>	2.7	8
																					1900-10-24	24.10.2020	5.33333	05:20	1	24.10.2020 05:20	9	744.5	761.2	94	variable wind direction	1		Light rain,patches fog		<span class="h_0" style="display: inline;">Few clouds (10-30%) less than 30 m , broken clouds (60-90%) 30 m</span><span class="h_1" style="display: none;">Few clouds (10-30%) less than 984 feet , broken clouds (60-90%) 30 m</span>	2.8	8
																					1900-10-24	24.10.2020	4.83333	04:50	1	24.10.2020 04:50	9	744.5	761.2	94	Wind blowing from the south-west	2		Light rain,patches fog		<span class="h_0" style="display: inline;">Few clouds (10-30%) less than 30 m , broken clouds (60-90%) 30 m</span><span class="h_1" style="display: none;">Few clouds (10-30%) less than 984 feet , broken clouds (60-90%) 30 m</span>	2.1	8
																					1900-10-24	24.10.2020	4.33333	04:20	1	24.10.2020 04:20	9	744.5	761.2	94	Wind blowing from the south	2		Light rain,patches fog		<span class="h_0" style="display: inline;">Few clouds (10-30%) less than 30 m , broken clouds (60-90%) 30 m</span><span class="h_1" style="display: none;">Few clouds (10-30%) less than 984 feet , broken clouds (60-90%) 30 m</span>	1.1	8
																					1900-10-24	24.10.2020	3.83333	03:50	1	24.10.2020 03:50	8	744.5	761.2	100	Wind blowing from the south	2		Mist		Few clouds (10-30%) 30 m, broken clouds (60-90%) 60 m	2	8
																					1900-10-24	24.10.2020	3.33333	03:20	1	24.10.2020 03:20	9	744.5	761.2	94	Wind blowing from the south-southeast	2		Mist		<span class="h_0" style="display: inline;">Few clouds (10-30%) less than 30 m , scattered clouds (40-50%) 30 m, broken clouds (60-90%) 60 m</span><span class="h_1" style="display: none;">Few clouds (10-30%) less than 984 feet , scattered clouds (40-50%) 30 m, broken clouds (60-90%) 60 m</span>	2.5	8
																					1900-10-24	24.10.2020	2.83333	02:50	1	24.10.2020 02:50	9	744.5	761.2	94	variable wind direction	1		Light rain, mist		<span class="h_0" style="display: inline;">Few clouds (10-30%) less than 30 m , broken clouds (60-90%) 30 m</span><span class="h_1" style="display: none;">Few clouds (10-30%) less than 984 feet , broken clouds (60-90%) 30 m</span>	3.5	8
																					1900-10-24	24.10.2020	2.33333	02:20	1	24.10.2020 02:20	9	744.5	761.2	94	Wind blowing from the west	2		Light rain, mist		<span class="h_0" style="display: inline;">Few clouds (10-30%) less than 30 m , broken clouds (60-90%) 30 m</span><span class="h_1" style="display: none;">Few clouds (10-30%) less than 984 feet , broken clouds (60-90%) 30 m</span>	3.3	8
																					1900-10-24	24.10.2020	1.83333	01:50	1	24.10.2020 01:50	9	744.5	761.2	94	variable wind direction	1		Patches fog		<span class="h_0" style="display: inline;">Few clouds (10-30%) less than 30 m , broken clouds (60-90%) 30 m</span><span class="h_1" style="display: none;">Few clouds (10-30%) less than 984 feet , broken clouds (60-90%) 30 m</span>	3	8
																					1900-10-24	24.10.2020	1.33333	01:20	1	24.10.2020 01:20	9	744.5	761.2	94	variable wind direction	1		Patches fog		<span class="h_0" style="display: inline;">Few clouds (10-30%) less than 30 m , scattered clouds (40-50%) 30 m, broken clouds (60-90%) 120 m</span><span class="h_1" style="display: none;">Few clouds (10-30%) less than 984 feet , scattered clouds (40-50%) 30 m, broken clouds (60-90%) 120 m</span>	3.5	8
																					1900-10-24	24.10.2020	0.833333	00:50	1	24.10.2020 00:50	9	744.5	761.2	94	Wind blowing from the south-east	2		Mist		Few clouds (10-30%) 30 m, scattered clouds (40-50%) 60 m, broken clouds (60-90%) 180 m	4.4	8
																					1900-10-24	24.10.2020	0.333333	00:20	1	24.10.2020 00:20	9	744.5	761.2	94	Wind blowing from the west-southwest	3		Mist		Scattered clouds (40-50%) 30 m, broken clouds (60-90%) 90 m	5	8
																					1900-10-23	23.10.2020	23.8333	23:50	1	23.10.2020 23:50	9	744.5	761.2	94	Wind blowing from the west-southwest	1		Patches fog		<span class="h_0" style="display: inline;">Few clouds (10-30%) less than 30 m , broken clouds (60-90%) 30 m</span><span class="h_1" style="display: none;">Few clouds (10-30%) less than 984 feet , broken clouds (60-90%) 30 m</span>	3	8
																					1900-10-23	23.10.2020	23.3333	23:20	1	23.10.2020 23:20	8	745.2	762	100	variable wind direction	1		Patches fog, mist		<span class="h_0" style="display: inline;">Few clouds (10-30%) less than 30 m , scattered clouds (40-50%) 30 m, broken clouds (60-90%) 60 m</span><span class="h_1" style="display: none;">Few clouds (10-30%) less than 984 feet , scattered clouds (40-50%) 30 m, broken clouds (60-90%) 60 m</span>	2.5	8
																					1900-10-23	23.10.2020	22.8333	22:50	1	23.10.2020 22:50	8	745.2	762	100	Wind blowing from the south	1		Patches fog, mist		Vertical visibility 30 m	2	8
																					1900-10-23	23.10.2020	22.3333	22:20	1	23.10.2020 22:20	8	745.2	762	100	Wind blowing from the south-west	3		Patches fog, mist		Vertical visibility 30 m	2	8
																					1900-10-23	23.10.2020	21.8333	21:50	1	23.10.2020 21:50	8	744.5	761.2	100	Wind blowing from the east-southeast	1		Patches fog		Vertical visibility 30 m	1	8
																					1900-10-23	23.10.2020	21.3333	21:20	1	23.10.2020 21:20	8	744.5	761.2	100	Wind blowing from the east-southeast	2		Fog		Vertical visibility 30 m	0.9	8
																					1900-10-23	23.10.2020	20.8333	20:50	1	23.10.2020 20:50	8	745.2	762	100	variable wind direction	1		Fog		Vertical visibility 30 m	0.7	8
																					1900-10-23	23.10.2020	20.3333	20:20	1	23.10.2020 20:20	8	744.5	761.2	100	Wind blowing from the south	2		Fog		Vertical visibility 30 m	0.6	8
																					1900-10-23	23.10.2020	19.8333	19:50	1	23.10.2020 19:50	8	744.5	761.2	100	Wind blowing from the south-southeast	3		Fog		Vertical visibility 30 m	0.6	8
																					1900-10-23	23.10.2020	19.3333	19:20	1	23.10.2020 19:20	9	744.5	761.2	94	Wind blowing from the south-east	3		Fog		<span class="h_0" style="display: inline;">Few clouds (10-30%) less than 30 m , broken clouds (60-90%) 30 m</span><span class="h_1" style="display: none;">Few clouds (10-30%) less than 984 feet , broken clouds (60-90%) 30 m</span>	0.5	8
																					1900-10-23	23.10.2020	18.8333	18:50	1	23.10.2020 18:50	9	744.5	761.2	94	Wind blowing from the south-southeast	2		Fog		<span class="h_0" style="display: inline;">Few clouds (10-30%) less than 30 m , broken clouds (60-90%) 30 m</span><span class="h_1" style="display: none;">Few clouds (10-30%) less than 984 feet , broken clouds (60-90%) 30 m</span>	0.5	8
																					1900-10-23	23.10.2020	18.3333	18:20	1	23.10.2020 18:20	9	744.5	761.2	94	Wind blowing from the east-southeast	3		Fog		<span class="h_0" style="display: inline;">Few clouds (10-30%) less than 30 m , broken clouds (60-90%) 30 m</span><span class="h_1" style="display: none;">Few clouds (10-30%) less than 984 feet , broken clouds (60-90%) 30 m</span>	0.7	8
																					1900-10-23	23.10.2020	17.8333	17:50	1	23.10.2020 17:50	9	745.3	762	100	Wind blowing from the south-east	2		Fog		<span class="h_0" style="display: inline;">Few clouds (10-30%) less than 30 m , broken clouds (60-90%) 30 m</span><span class="h_1" style="display: none;">Few clouds (10-30%) less than 984 feet , broken clouds (60-90%) 30 m</span>	0.5	9
																					1900-10-23	23.10.2020	17.3333	17:20	1	23.10.2020 17:20	9	744.5	761.2	100	Wind blowing from the south-southeast	3		Mist,patches fog		Vertical visibility 30 m	1.5	9
																					1900-10-23	23.10.2020	16.8333	16:50	1	23.10.2020 16:50	10	744.6	761.2	94	Wind blowing from the south-east	3		Mist		Few clouds (10-30%) 30 m, overcast (100%) 120 m	3.3	9
																					1900-10-23	23.10.2020	16.3333	16:20	1	23.10.2020 16:20	10	745.4	762	94	Wind blowing from the east	2		Mist		Few clouds (10-30%) 90 m, broken clouds (60-90%) 180 m	4.5	9
																					1900-10-23	23.10.2020	15.8333	15:50	1	23.10.2020 15:50	11	745.4	762	88	variable wind direction	1		Mist		Few clouds (10-30%) 120 m, broken clouds (60-90%) 180 m	5	9
																					1900-10-23	23.10.2020	15.3333	15:20	1	23.10.2020 15:20	11	745.4	762	88	Wind blowing from the south	2		Mist		Few clouds (10-30%) 180 m, broken clouds (60-90%) 210 m	5	9
																					1900-10-23	23.10.2020	14.8333	14:50	1	23.10.2020 14:50	11	745.4	762	88	Wind blowing from the south-southeast	2				Overcast (100%) 210 m	6	9
																					1900-10-23	23.10.2020	14.3333	14:20	1	23.10.2020 14:20	11	745.4	762	88	Wind blowing from the east-southeast	2				Few clouds (10-30%) 150 m, overcast (100%) 210 m	7	9
																					1900-10-23	23.10.2020	13.8333	13:50	1	23.10.2020 13:50	10	745.4	762	94	Wind blowing from the south-southeast	2				Few clouds (10-30%) 150 m, broken clouds (60-90%) 210 m	6	9
																					1900-10-23	23.10.2020	13.3333	13:20	1	23.10.2020 13:20	11	745.4	762	88	Wind blowing from the south-southeast	2				Few clouds (10-30%) 150 m, broken clouds (60-90%) 210 m	7	9
																					1900-10-23	23.10.2020	12.8333	12:50	1	23.10.2020 12:50	11	746.2	762.8	88	Wind blowing from the east-southeast	2				Scattered clouds (40-50%) 180 m, overcast (100%) 210 m	7	9
																					1900-10-23	23.10.2020	12.3333	12:20	1	23.10.2020 12:20	10	746.1	762.8	94	Wind blowing from the south	2				Overcast (100%) 180 m	6	9
																					1900-10-23	23.10.2020	11.8333	11:50	1	23.10.2020 11:50	10	746.1	762.8	94	variable wind direction	1		Mist		Few clouds (10-30%) 150 m, broken clouds (60-90%) 180 m	5	9
																					1900-10-23	23.10.2020	11.3333	11:20	1	23.10.2020 11:20	10	746.1	762.8	88	variable wind direction	1		Mist		Few clouds (10-30%) 120 m, overcast (100%) 180 m	4.9	8
																					1900-10-23	23.10.2020	10.8333	10:50	1	23.10.2020 10:50	9	746.8	763.5	94	variable wind direction	1		Mist		Few clouds (10-30%) 90 m, broken clouds (60-90%) 150 m	4.5	8
																					1900-10-23	23.10.2020	10.3333	10:20	1	23.10.2020 10:20	9	746.8	763.5	94	variable wind direction	1		Mist		Few clouds (10-30%) 30 m, scattered clouds (40-50%) 90 m, broken clouds (60-90%) 180 m	3.6	8
																					1900-10-23	23.10.2020	9.83333	09:50	1	23.10.2020 09:50	8	746.7	763.5	100	variable wind direction	1		Patches fog		Vertical visibility 60 m	2	8
																					1900-10-23	23.10.2020	9.33333	09:20	1	23.10.2020 09:20	8	746.7	763.5	93	variable wind direction	1		Patches fog		Vertical visibility 30 m	1.3	7
																					1900-10-23	23.10.2020	8.83333	08:50	1	23.10.2020 08:50	7	746.7	763.5	100	Wind blowing from the east	1		Patches fog		Vertical visibility 30 m	0.4	7
																					1900-10-23	23.10.2020	8.33333	08:20	1	23.10.2020 08:20	7	746.7	763.5	100	variable wind direction	1		Fog		Vertical visibility 30 m	0.4	7
																					1900-10-23	23.10.2020	7.83333	07:50	1	23.10.2020 07:50	6	746.6	763.5	100	variable wind direction	1		Fog		Vertical visibility 30 m	0.2	6
																					1900-10-23	23.10.2020	7.33333	07:20	1	23.10.2020 07:20	6	746.6	763.5	93	variable wind direction	1		Fog		Vertical visibility 30 m	0.3	5
																					1900-10-23	23.10.2020	6.83333	06:50	1	23.10.2020 06:50	5	746.5	763.5	93	Wind blowing from the west-southwest	2		Patches fog		<span class="h_0" style="display: inline;">Few clouds (10-30%) less than 30 m , broken clouds (60-90%) 30 m</span><span class="h_1" style="display: none;">Few clouds (10-30%) less than 984 feet , broken clouds (60-90%) 30 m</span>	0.5	4
																					1900-10-23	23.10.2020	6.33333	06:20	1	23.10.2020 06:20	5	746.5	763.5	100	Wind blowing from the west-northwest	2		Fog		<span class="h_0" style="display: inline;">Scattered clouds (40-50%) less than 30 m , broken clouds (60-90%) 30 m</span><span class="h_1" style="display: none;">Scattered clouds (40-50%) less than 984 feet , broken clouds (60-90%) 30 m</span>	0.4	5
																					1900-10-23	23.10.2020	5.83333	05:50	1	23.10.2020 05:50	4	746.5	763.5	100	Wind blowing from the south	2		Fog		Broken clouds (60-90%) 30 m	0.5	4
																					1900-10-23	23.10.2020	5.33333	05:20	1	23.10.2020 05:20	4	746.5	763.5	100	Wind blowing from the south-east	2		Fog		<span class="h_0" style="display: inline;">Few clouds (10-30%) less than 30 m , broken clouds (60-90%) 30 m</span><span class="h_1" style="display: none;">Few clouds (10-30%) less than 984 feet , broken clouds (60-90%) 30 m</span>	0.6	4
																					1900-10-23	23.10.2020	4.83333	04:50	1	23.10.2020 04:50	4	746.5	763.5	100	Wind blowing from the south	2		Fog		<span class="h_0" style="display: inline;">Few clouds (10-30%) less than 30 m , broken clouds (60-90%) 30 m</span><span class="h_1" style="display: none;">Few clouds (10-30%) less than 984 feet , broken clouds (60-90%) 30 m</span>	0.5	4
																					1900-10-23	23.10.2020	4.33333	04:20	1	23.10.2020 04:20	4	746.5	763.5	100	Wind blowing from the south-southeast	3		Fog		Broken clouds (60-90%) 30 m	0.4	4
																					1900-10-23	23.10.2020	3.83333	03:50	1	23.10.2020 03:50	4	746.5	763.5	100	Wind blowing from the south-southeast	1		Fog		Broken clouds (60-90%) 30 m	0.3	4
																					1900-10-23	23.10.2020	3.33333	03:20	1	23.10.2020 03:20	6	746.6	763.5	100	variable wind direction	2		Fog		Broken clouds (60-90%) 30 m	0.3	6
																					1900-10-23	23.10.2020	2.83333	02:50	1	23.10.2020 02:50	4	746.5	763.5	100	variable wind direction	1		Fog		Broken clouds (60-90%) 30 m	0.3	4
																					1900-10-23	23.10.2020	2.33333	02:20	1	23.10.2020 02:20	6	746.6	763.5	100	Wind blowing from the west-southwest	1		Fog		<span class="h_0" style="display: inline;">Broken clouds (60-90%) less than 30 m</span><span class="h_1" style="display: none;">Broken clouds (60-90%) less than 984 feet</span>	0.5	6
																					1900-10-23	23.10.2020	1.83333	01:50	1	23.10.2020 01:50	7	747.4	764.3	93	Wind blowing from the south-west	2		Fog		<span class="h_0" style="display: inline;">Few clouds (10-30%) less than 30 m , scattered clouds (40-50%) 30 m</span><span class="h_1" style="display: none;">Few clouds (10-30%) less than 984 feet , scattered clouds (40-50%) 30 m</span>	0.4	6
																					1900-10-23	23.10.2020	1.33333	01:20	1	23.10.2020 01:20	7	746.7	763.5	93	Wind blowing from the south	2		Patches fog		<span class="h_0" style="display: inline;">Scattered clouds (40-50%) less than 30 m</span><span class="h_1" style="display: none;">Scattered clouds (40-50%) less than 984 feet</span>	0.4	6
																					1900-10-23	23.10.2020	0.833333	00:50	1	23.10.2020 00:50	6	747.4	764.3	100	Wind blowing from the south	1		Patches fog		<span class="h_0" style="display: inline;">Scattered clouds (40-50%) less than 30 m</span><span class="h_1" style="display: none;">Scattered clouds (40-50%) less than 984 feet</span>	1.2	6
																					1900-10-23	23.10.2020	0.333333	00:20	1	23.10.2020 00:20	7	747.4	764.3	100	Wind blowing from the south	2		Patches fog		<span class="h_0" style="display: inline;">Scattered clouds (40-50%) less than 30 m</span><span class="h_1" style="display: none;">Scattered clouds (40-50%) less than 984 feet</span>	1.2	7
																					1900-10-22	22.10.2020	23.8333	23:50	1	22.10.2020 23:50	7	747.4	764.3	100	Wind blowing from the south	1		Patches fog		<span class="h_0" style="display: inline;">Few clouds (10-30%) less than 30 m</span><span class="h_1" style="display: none;">Few clouds (10-30%) less than 984 feet</span>	0.8	7
																					1900-10-22	22.10.2020	23.3333	23:20	1	22.10.2020 23:20	8	747.5	764.3	93	Wind blowing from the south-west	1		Patches fog		Few clouds (10-30%) 30 m	4	7
																					1900-10-22	22.10.2020	22.8333	22:50	1	22.10.2020 22:50	7	747.4	764.3	93	Wind blowing from the south	2		Patches fog		Few clouds (10-30%) 30 m	4.8	6
																					1900-10-22	22.10.2020	22.3333	22:20	1	22.10.2020 22:20	8	747.5	764.3	93	Wind blowing from the south	2		Mist		No Significant Clouds	5	7
																					1900-10-22	22.10.2020	21.8333	21:50	1	22.10.2020 21:50	9	747.6	764.3	94	Wind blowing from the south-east	1				No Significant Clouds	6	8
																					1900-10-22	22.10.2020	21.3333	21:20	1	22.10.2020 21:20	9	747.6	764.3	94	Wind blowing from the south-east	2				No Significant Clouds	6	8
																					1900-10-22	22.10.2020	20.8333	20:50	1	22.10.2020 20:50	9	748.2	765	94	Wind blowing from the east-southeast	2				No Significant Clouds	9	8
																					1900-10-22	22.10.2020	20.3333	20:20	1	22.10.2020 20:20	9	748.2	765	94	Wind blowing from the east-southeast	2				No Significant Clouds	9	8
																					1900-10-22	22.10.2020	19.8333	19:50	1	22.10.2020 19:50	9	748.2	765	94	Wind blowing from the south-east	1				No Significant Clouds	10.0 and more	8
																					1900-10-22	22.10.2020	19.3333	19:20	1	22.10.2020 19:20	10	748.3	765	88	Wind blowing from the east-southeast	2				No Significant Clouds	10.0 and more	8
																					1900-10-22	22.10.2020	18.8333	18:50	1	22.10.2020 18:50	10	748.3	765	88	variable wind direction	1				No Significant Clouds	10.0 and more	8
																					1900-10-22	22.10.2020	18.3333	18:20	1	22.10.2020 18:20	10	748.3	765	88	variable wind direction	1				No Significant Clouds	10.0 and more	8
																					1900-10-22	22.10.2020	17.8333	17:50	1	22.10.2020 17:50	11	748.4	765	88	Wind blowing from the south-east	3				No Significant Clouds	10.0 and more	9
																					1900-10-22	22.10.2020	17.3333	17:20	1	22.10.2020 17:20	11	748.4	765	82	Wind blowing from the south-east	2				No Significant Clouds	10.0 and more	8
																					1900-10-22	22.10.2020	16.8333	16:50	1	22.10.2020 16:50	12	748.4	765	82	Wind blowing from the east-southeast	2				No Significant Clouds	10.0 and more	9
																					1900-10-22	22.10.2020	16.3333	16:20	1	22.10.2020 16:20	13	748.5	765	77	Wind blowing from the east	2				No Significant Clouds	10.0 and more	9
																					1900-10-22	22.10.2020	15.8333	15:50	1	22.10.2020 15:50	13	748.5	765	77	Wind blowing from the east-southeast	2				No Significant Clouds	10.0 and more	9
																					1900-10-22	22.10.2020	15.3333	15:20	1	22.10.2020 15:20	14	748.5	765	72	Wind blowing from the south-southeast	3				No Significant Clouds	10.0 and more	9
																					1900-10-22	22.10.2020	14.8333	14:50	1	22.10.2020 14:50	14	748.5	765	72	Wind blowing from the south-southeast	2				No Significant Clouds	10.0 and more	9
																					1900-10-22	22.10.2020	14.3333	14:20	1	22.10.2020 14:20	14	748.5	765	72	Wind blowing from the south	3				Few clouds (10-30%) 540 m	10.0 and more	9
																					1900-10-22	22.10.2020	13.8333	13:50	1	22.10.2020 13:50	14	748.5	765	72	Wind blowing from the south-southeast	2				Few clouds (10-30%) 540 m	10.0 and more	9
																					1900-10-22	22.10.2020	13.3333	13:20	1	22.10.2020 13:20	14	748.5	765	72	variable wind direction	1				Few clouds (10-30%) 510 m	10.0 and more	9
																					1900-10-22	22.10.2020	12.8333	12:50	1	22.10.2020 12:50	13	748.5	765	77	Wind blowing from the east-southeast	2				Few clouds (10-30%) 510 m	10.0 and more	9
																					1900-10-22	22.10.2020	12.3333	12:20	1	22.10.2020 12:20	13	748.5	765	77	variable wind direction	2				Few clouds (10-30%) 480 m	10.0 and more	9
																					1900-10-22	22.10.2020	11.8333	11:50	1	22.10.2020 11:50	13	749.3	765.8	72	Wind blowing from the south-west	2				Few clouds (10-30%) 450 m	10.0 and more	8
																					1900-10-22	22.10.2020	11.3333	11:20	1	22.10.2020 11:20	13	749.3	765.8	72	variable wind direction	2				Few clouds (10-30%) 390 m	10.0 and more	8
																					1900-10-22	22.10.2020	10.8333	10:50	1	22.10.2020 10:50	12	749.2	765.8	77	variable wind direction	1				Few clouds (10-30%) 390 m	10.0 and more	8
																					1900-10-22	22.10.2020	10.3333	10:20	1	22.10.2020 10:20	11	749.1	765.8	88	variable wind direction	1				Few clouds (10-30%) 300 m	10.0 and more	9
																					1900-10-22	22.10.2020	9.83333	09:50	1	22.10.2020 09:50	11	749.1	765.8	82	Wind blowing from the north	2				Few clouds (10-30%) 210 m	10.0 and more	8
																					1900-10-22	22.10.2020	9.33333	09:20	1	22.10.2020 09:20	10	749.1	765.8	88	Wind blowing from the north	2				Few clouds (10-30%) 150 m	10.0 and more	8
																					1900-10-22	22.10.2020	8.83333	08:50	1	22.10.2020 08:50	9	749	765.8	94	Wind blowing from the north	2				<span class="h_0" style="display: inline;">Few clouds (10-30%) less than 30 m</span><span class="h_1" style="display: none;">Few clouds (10-30%) less than 984 feet</span>	8	8
																					1900-10-22	22.10.2020	8.33333	08:20	1	22.10.2020 08:20	7	748.9	765.8	100	Wind blowing from the north-northwest	1		Patches fog, mist		<span class="h_0" style="display: inline;">Few clouds (10-30%) less than 30 m</span><span class="h_1" style="display: none;">Few clouds (10-30%) less than 984 feet</span>	5	7
																					1900-10-22	22.10.2020	7.83333	07:50	1	22.10.2020 07:50	5	748	765	100	variable wind direction	1		Patches fog		<span class="h_0" style="display: inline;">Few clouds (10-30%) less than 30 m</span><span class="h_1" style="display: none;">Few clouds (10-30%) less than 984 feet</span>	3.8	5
																					1900-10-22	22.10.2020	7.33333	07:20	1	22.10.2020 07:20	4	747.9	765	100	variable wind direction	1		Patches fog		<span class="h_0" style="display: inline;">Few clouds (10-30%) less than 30 m</span><span class="h_1" style="display: none;">Few clouds (10-30%) less than 984 feet</span>	3.2	4
																					1900-10-22	22.10.2020	6.83333	06:50	1	22.10.2020 06:50	3	747.9	765	100	Wind blowing from the east-southeast	1		Patches fog		<span class="h_0" style="display: inline;">Few clouds (10-30%) less than 30 m</span><span class="h_1" style="display: none;">Few clouds (10-30%) less than 984 feet</span>	2.2	3
																					1900-10-22	22.10.2020	6.33333	06:20	1	22.10.2020 06:20	5	747.3	764.3	93	Wind blowing from the north	1		Patches fog		<span class="h_0" style="display: inline;">Few clouds (10-30%) less than 30 m</span><span class="h_1" style="display: none;">Few clouds (10-30%) less than 984 feet</span>	1	4
																					1900-10-22	22.10.2020	5.83333	05:50	1	22.10.2020 05:50	4	747.3	764.3	100	Wind blowing from the west-northwest	2		Patches fog		<span class="h_0" style="display: inline;">Few clouds (10-30%) less than 30 m</span><span class="h_1" style="display: none;">Few clouds (10-30%) less than 984 feet</span>	5	4
																					1900-10-22	22.10.2020	5.33333	05:20	1	22.10.2020 05:20	3	747.2	764.3	100	variable wind direction	1		Fog		<span class="h_0" style="display: inline;">Few clouds (10-30%) less than 30 m , scattered clouds (40-50%) 30 m</span><span class="h_1" style="display: none;">Few clouds (10-30%) less than 984 feet , scattered clouds (40-50%) 30 m</span>	0.5	3
																					1900-10-22	22.10.2020	4.83333	04:50	1	22.10.2020 04:50	4	746.5	763.5	93	Wind blowing from the south-east	1		Fog		<span class="h_0" style="display: inline;">Scattered clouds (40-50%) less than 30 m</span><span class="h_1" style="display: none;">Scattered clouds (40-50%) less than 984 feet</span>	0.8	3
																					1900-10-22	22.10.2020	4.33333	04:20	1	22.10.2020 04:20	4	747.3	764.3	93	variable wind direction	1		Partial (covering part of the aerodrome) fog		<span class="h_0" style="display: inline;">Scattered clouds (40-50%) less than 30 m</span><span class="h_1" style="display: none;">Scattered clouds (40-50%) less than 984 feet</span>	0.6	3
																					1900-10-22	22.10.2020	3.83333	03:50	1	22.10.2020 03:50	4	747.3	764.3	93	variable wind direction	1		Patches fog		<span class="h_0" style="display: inline;">Scattered clouds (40-50%) less than 30 m</span><span class="h_1" style="display: none;">Scattered clouds (40-50%) less than 984 feet</span>	2.6	3
																					1900-10-22	22.10.2020	3.33333	03:20	1	22.10.2020 03:20	5	746.5	763.5	100	variable wind direction	1		Patches fog		<span class="h_0" style="display: inline;">Few clouds (10-30%) less than 30 m</span><span class="h_1" style="display: none;">Few clouds (10-30%) less than 984 feet</span>	4	5
																					1900-10-22	22.10.2020	2.83333	02:50	1	22.10.2020 02:50	6	746.6	763.5	93	Wind blowing from the west	2		Patches fog		<span class="h_0" style="display: inline;">Few clouds (10-30%) less than 30 m</span><span class="h_1" style="display: none;">Few clouds (10-30%) less than 984 feet</span>	1.4	5
																					1900-10-22	22.10.2020	2.33333	02:20	1	22.10.2020 02:20	6	746.6	763.5	93	variable wind direction	1		Patches fog		Few clouds (10-30%) 30 m	5	5
																					1900-10-22	22.10.2020	1.83333	01:50	1	22.10.2020 01:50	7	746.7	763.5	93	Wind blowing from the north-northwest	2		Patches fog		Few clouds (10-30%) 30 m	4.4	6
																					1900-10-22	22.10.2020	1.33333	01:20	1	22.10.2020 01:20	6	746.6	763.5	93	Wind blowing from the north-west	2		Patches fog		Few clouds (10-30%) 30 m	4	5
																					1900-10-22	22.10.2020	0.833333	00:50	1	22.10.2020 00:50	7	746	762.8	93	Wind blowing from the east	1		Patches fog		Few clouds (10-30%) 30 m	2.2	6
																					1900-10-22	22.10.2020	0.333333	00:20	1	22.10.2020 00:20	7	746	762.8	93	variable wind direction	1		Mist		No Significant Clouds	4.8	6
																					1900-10-21	21.10.2020	23.8333	23:50	1	21.10.2020 23:50	7	746	762.8	100	Wind blowing from the north-west	2		Mist		No Significant Clouds	4.5	7
																					1900-10-21	21.10.2020	23.3333	23:20	1	21.10.2020 23:20	7	746	762.8	93	Wind blowing from the west	2		Mist		No Significant Clouds	5	6
																					1900-10-21	21.10.2020	22.8333	22:50	1	21.10.2020 22:50	7	746	762.8	93	variable wind direction	1				No Significant Clouds	6	6
																					1900-10-21	21.10.2020	22.3333	22:20	1	21.10.2020 22:20	8	745.2	762	93	variable wind direction	1				No Significant Clouds	7	7
																					1900-10-21	21.10.2020	21.8333	21:50	1	21.10.2020 21:50	9	745.3	762	94	Wind blowing from the north-east	3				No Significant Clouds	10.0 and more	8
																					1900-10-21	21.10.2020	21.3333	21:20	1	21.10.2020 21:20	9	745.3	762	94	Wind blowing from the north-northeast	2				No Significant Clouds	10.0 and more	8
																					1900-10-21	21.10.2020	20.8333	20:50	1	21.10.2020 20:50	8	746	762.8	93	Wind blowing from the north	2				No Significant Clouds	10.0 and more	7
																					1900-10-21	21.10.2020	20.3333	20:20	1	21.10.2020 20:20	10	745.4	762	94	Wind blowing from the east	2				No Significant Clouds	10.0 and more	9
																					1900-10-21	21.10.2020	19.8333	19:50	1	21.10.2020 19:50	11	745.4	762	88	Wind blowing from the east	2				No Significant Clouds	10.0 and more	9
																					1900-10-21	21.10.2020	19.3333	19:20	1	21.10.2020 19:20	12	745.5	762	82	Wind blowing from the east-southeast	2				No Significant Clouds	10.0 and more	9
																					1900-10-21	21.10.2020	18.8333	18:50	1	21.10.2020 18:50	12	745.5	762	82	Wind blowing from the south-east	2				No Significant Clouds	10.0 and more	9
																					1900-10-21	21.10.2020	18.3333	18:20	1	21.10.2020 18:20	12	745.5	762	88	Wind blowing from the south-east	2				No Significant Clouds	10.0 and more	10
																					1900-10-21	21.10.2020	17.8333	17:50	1	21.10.2020 17:50	13	745.5	762	82	Wind blowing from the south-east	2				No Significant Clouds	10.0 and more	10
																					1900-10-21	21.10.2020	17.3333	17:20	1	21.10.2020 17:20	13	745.5	762	82	Wind blowing from the east-southeast	2				No Significant Clouds	10.0 and more	10
																					1900-10-21	21.10.2020	16.8333	16:50	1	21.10.2020 16:50	13	745.5	762	82	Wind blowing from the east-southeast	2				No Significant Clouds	10.0 and more	10
																					1900-10-21	21.10.2020	16.3333	16:20	1	21.10.2020 16:20	14	745.6	762	77	Wind blowing from the east-southeast	3				No Significant Clouds	10.0 and more	10
																					1900-10-21	21.10.2020	15.8333	15:50	1	21.10.2020 15:50	15	745.6	762	72	Wind blowing from the south-east	4				No Significant Clouds	10.0 and more	10
																					1900-10-21	21.10.2020	15.3333	15:20	1	21.10.2020 15:20	15	745.6	762	72	Wind blowing from the south-east	5				No Significant Clouds	10.0 and more	10
																					1900-10-21	21.10.2020	14.8333	14:50	1	21.10.2020 14:50	15	745.6	762	68	Wind blowing from the south-east	6				Few clouds (10-30%) 780 m	10.0 and more	9
																					1900-10-21	21.10.2020	14.3333	14:20	1	21.10.2020 14:20	16	745.7	762	63	Wind blowing from the south-southeast	6				Few clouds (10-30%) 780 m	10.0 and more	9
																					1900-10-21	21.10.2020	13.8333	13:50	1	21.10.2020 13:50	15	745.6	762	68	Wind blowing from the south-east	7				Few clouds (10-30%) 720 m	10.0 and more	9
																					1900-10-21	21.10.2020	13.3333	13:20	1	21.10.2020 13:20	15	745.6	762	68	Wind blowing from the east-southeast	5				Few clouds (10-30%) 570 m	10.0 and more	9
																					1900-10-21	21.10.2020	12.8333	12:50	1	21.10.2020 12:50	14	745.6	762	72	Wind blowing from the east-southeast	5				Few clouds (10-30%) 510 m, scattered clouds (40-50%) 600 m	10.0 and more	9
																					1900-10-21	21.10.2020	12.3333	12:20	1	21.10.2020 12:20	13	746.3	762.8	72	Wind blowing from the east-southeast	4				Scattered clouds (40-50%) 480 m	10.0 and more	8
																					1900-10-21	21.10.2020	11.8333	11:50	1	21.10.2020 11:50	12	746.3	762.8	77	Wind blowing from the south-east	5				Few clouds (10-30%) 450 m, broken clouds (60-90%) 510 m	10.0 and more	8
																					1900-10-21	21.10.2020	11.3333	11:20	1	21.10.2020 11:20	11	746.2	762.8	82	Wind blowing from the east-southeast	4				Few clouds (10-30%) 390 m, broken clouds (60-90%) 450 m	10.0 and more	8
																					1900-10-21	21.10.2020	10.8333	10:50	1	21.10.2020 10:50	11	746.2	762.8	77	Wind blowing from the east-southeast	5				Few clouds (10-30%) 330 m, broken clouds (60-90%) 390 m	10.0 and more	7
																					1900-10-21	21.10.2020	10.3333	10:20	1	21.10.2020 10:20	10	746.1	762.8	82	Wind blowing from the south-east	5				Few clouds (10-30%) 270 m, broken clouds (60-90%) 330 m	10.0 and more	7
																					1900-10-21	21.10.2020	9.83333	09:50	1	21.10.2020 09:50	9	745.3	762	87	Wind blowing from the south-east	5				Few clouds (10-30%) 240 m, broken clouds (60-90%) 270 m	10.0 and more	7
																					1900-10-21	21.10.2020	9.33333	09:20	1	21.10.2020 09:20	9	746.1	762.8	87	Wind blowing from the south-east	5				Few clouds (10-30%) 210 m, broken clouds (60-90%) 240 m	10.0 and more	7
																					1900-10-21	21.10.2020	8.83333	08:50	1	21.10.2020 08:50	8	745.2	762	87	Wind blowing from the south-east	5				Few clouds (10-30%) 210 m, broken clouds (60-90%) 240 m	10.0 and more	6
																					1900-10-21	21.10.2020	8.33333	08:20	1	21.10.2020 08:20	8	745.2	762	87	Wind blowing from the south-east	6				Few clouds (10-30%) 150 m, broken clouds (60-90%) 240 m	10.0 and more	6
																					1900-10-21	21.10.2020	7.83333	07:50	1	21.10.2020 07:50	8	745.2	762	87	Wind blowing from the south-east	5				Few clouds (10-30%) 150 m, broken clouds (60-90%) 210 m	10.0 and more	6
																					1900-10-21	21.10.2020	7.33333	07:20	1	21.10.2020 07:20	8	745.2	762	87	Wind blowing from the south-east	5				Few clouds (10-30%) 150 m, broken clouds (60-90%) 180 m	10.0 and more	6
																					1900-10-21	21.10.2020	6.83333	06:50	1	21.10.2020 06:50	8	745.2	762	87	Wind blowing from the south-east	5				Overcast (100%) 180 m	10.0 and more	6
																					1900-10-21	21.10.2020	6.33333	06:20	1	21.10.2020 06:20	8	745.2	762	87	Wind blowing from the south-east	5				Few clouds (10-30%) 180 m, broken clouds (60-90%) 210 m	10.0 and more	6
																					1900-10-21	21.10.2020	5.83333	05:50	1	21.10.2020 05:50	7	745.2	762	93	Wind blowing from the south-east	3				Overcast (100%) 240 m	10.0 and more	6
																					1900-10-21	21.10.2020	5.33333	05:20	1	21.10.2020 05:20	7	745.2	762	93	Wind blowing from the south-east	3				Overcast (100%) 240 m	10.0 and more	6
																					1900-10-21	21.10.2020	4.83333	04:50	1	21.10.2020 04:50	7	745.2	762	87	Wind blowing from the south-east	4				Few clouds (10-30%) 240 m	10.0 and more	5
																					1900-10-21	21.10.2020	4.33333	04:20	1	21.10.2020 04:20	7	745.2	762	93	Wind blowing from the east-southeast	3				No Significant Clouds	10.0 and more	6
																					1900-10-21	21.10.2020	3.83333	03:50	1	21.10.2020 03:50	7	746	762.8	87	Wind blowing from the east-southeast	3				No Significant Clouds	10.0 and more	5
																					1900-10-21	21.10.2020	3.33333	03:20	1	21.10.2020 03:20	7	746	762.8	87	Wind blowing from the south-east	4				No Significant Clouds	10.0 and more	5
																					1900-10-21	21.10.2020	2.83333	02:50	1	21.10.2020 02:50	7	746	762.8	87	Wind blowing from the south-east	4				No Significant Clouds	10.0 and more	5
																					1900-10-21	21.10.2020	2.33333	02:20	1	21.10.2020 02:20	8	746	762.8	82	Wind blowing from the south-east	4				No Significant Clouds	10.0 and more	5
																					1900-10-21	21.10.2020	1.83333	01:50	1	21.10.2020 01:50	8	746	762.8	82	Wind blowing from the south-east	5				No Significant Clouds	10.0 and more	5
																					1900-10-21	21.10.2020	1.33333	01:20	1	21.10.2020 01:20	8	746	762.8	82	Wind blowing from the south-southeast	7				No Significant Clouds	10.0 and more	5
																					1900-10-21	21.10.2020	0.833333	00:50	1	21.10.2020 00:50	8	746.7	763.5	82	Wind blowing from the south-southeast	7				No Significant Clouds	10.0 and more	5
																					1900-10-21	21.10.2020	0.333333	00:20	1	21.10.2020 00:20	8	746.7	763.5	82	Wind blowing from the south-southeast	7				No Significant Clouds	10.0 and more	5
																					1900-10-20	20.10.2020	23.8333	23:50	1	20.10.2020 23:50	9	746.8	763.5	76	Wind blowing from the south-east	8				No Significant Clouds	10.0 and more	5
																					1900-10-20	20.10.2020	23.3333	23:20	1	20.10.2020 23:20	9	746.8	763.5	76	Wind blowing from the south-east	7				No Significant Clouds	10.0 and more	5
																					1900-10-20	20.10.2020	22.8333	22:50	1	20.10.2020 22:50	9	746.8	763.5	76	Wind blowing from the south-east	9				No Significant Clouds	10.0 and more	5
																					1900-10-20	20.10.2020	22.3333	22:20	1	20.10.2020 22:20	9	746.8	763.5	76	Wind blowing from the south-east	9				No Significant Clouds	10.0 and more	5
																					1900-10-20	20.10.2020	21.8333	21:50	1	20.10.2020 21:50	9	747.6	764.3	76	Wind blowing from the south-east	9	14			No Significant Clouds	10.0 and more	5
																					1900-10-20	20.10.2020	21.3333	21:20	1	20.10.2020 21:20	10	747.6	764.3	71	Wind blowing from the south-east	9				No Significant Clouds	10.0 and more	5
																					1900-10-20	20.10.2020	20.8333	20:50	1	20.10.2020 20:50	10	747.6	764.3	67	Wind blowing from the south-east	9				No Significant Clouds	10.0 and more	4
																					1900-10-20	20.10.2020	20.3333	20:20	1	20.10.2020 20:20	10	747.6	764.3	71	Wind blowing from the south-east	9				No Significant Clouds	10.0 and more	5
																					1900-10-20	20.10.2020	19.8333	19:50	1	20.10.2020 19:50	11	747.7	764.3	67	Wind blowing from the south-east	9				No Significant Clouds	10.0 and more	5
																					1900-10-20	20.10.2020	19.3333	19:20	1	20.10.2020 19:20	12	747.7	764.3	63	Wind blowing from the south-east	9	14			No Significant Clouds	10.0 and more	5
																					1900-10-20	20.10.2020	18.8333	18:50	1	20.10.2020 18:50	12	747.7	764.3	63	Wind blowing from the south-east	10				No Significant Clouds	10.0 and more	5
																					1900-10-20	20.10.2020	18.3333	18:20	1	20.10.2020 18:20	12	747.7	764.3	63	Wind blowing from the south-east	10				No Significant Clouds	10.0 and more	5
																					1900-10-20	20.10.2020	17.8333	17:50	1	20.10.2020 17:50	12	748.4	765	63	Wind blowing from the south-east	9				No Significant Clouds	10.0 and more	5
																					1900-10-20	20.10.2020	17.3333	17:20	1	20.10.2020 17:20	12	748.4	765	63	Wind blowing from the south-east	9				No Significant Clouds	10.0 and more	5
																					1900-10-20	20.10.2020	16.8333	16:50	1	20.10.2020 16:50	13	748.5	765	63	Wind blowing from the south-east	9				No Significant Clouds	10.0 and more	6
																					1900-10-20	20.10.2020	16.3333	16:20	1	20.10.2020 16:20	13	748.5	765	63	Wind blowing from the south-east	8				No Significant Clouds	10.0 and more	6
																					1900-10-20	20.10.2020	15.8333	15:50	1	20.10.2020 15:50	13	749.3	765.8	63	Wind blowing from the south-southeast	9				No Significant Clouds	10.0 and more	6
																					1900-10-20	20.10.2020	15.3333	15:20	1	20.10.2020 15:20	13	749.3	765.8	67	Wind blowing from the south-southeast	9				No Significant Clouds	10.0 and more	7
																					1900-10-20	20.10.2020	14.8333	14:50	1	20.10.2020 14:50	14	749.3	765.8	63	Wind blowing from the south-southeast	11				No Significant Clouds	10.0 and more	7
																					1900-10-20	20.10.2020	14.3333	14:20	1	20.10.2020 14:20	14	749.3	765.8	63	Wind blowing from the south-southeast	10				No Significant Clouds	10.0 and more	7
																					1900-10-20	20.10.2020	13.8333	13:50	1	20.10.2020 13:50	14	749.3	765.8	63	Wind blowing from the south-southeast	10				No Significant Clouds	10.0 and more	7
																					1900-10-20	20.10.2020	13.3333	13:20	1	20.10.2020 13:20	14	749.3	765.8	63	Wind blowing from the south-southeast	12	17			No Significant Clouds	10.0 and more	7
																					1900-10-20	20.10.2020	12.8333	12:50	1	20.10.2020 12:50	14	749.3	765.8	63	Wind blowing from the south-southeast	11	17			No Significant Clouds	10.0 and more	7
																					1900-10-20	20.10.2020	12.3333	12:20	1	20.10.2020 12:20	13	750	766.6	67	Wind blowing from the south-east	10				No Significant Clouds	10.0 and more	7
																					1900-10-20	20.10.2020	11.8333	11:50	1	20.10.2020 11:50	13	750.7	767.3	67	Wind blowing from the south-southeast	9				No Significant Clouds	10.0 and more	7
																					1900-10-20	20.10.2020	11.3333	11:20	1	20.10.2020 11:20	12	750.7	767.3	72	Wind blowing from the south-east	9				No Significant Clouds	10.0 and more	7
																					1900-10-20	20.10.2020	10.8333	10:50	1	20.10.2020 10:50	12	750.7	767.3	72	Wind blowing from the south-east	8	13			No Significant Clouds	10.0 and more	7
																					1900-10-20	20.10.2020	10.3333	10:20	1	20.10.2020 10:20	11	750.6	767.3	72	Wind blowing from the south-east	9				No Significant Clouds	10.0 and more	6
																					1900-10-20	20.10.2020	9.83333	09:50	1	20.10.2020 09:50	10	750.5	767.3	76	Wind blowing from the south-east	7				No Significant Clouds	10.0 and more	6
																					1900-10-20	20.10.2020	9.33333	09:20	1	20.10.2020 09:20	9	750.5	767.3	82	Wind blowing from the south-east	6				Few clouds (10-30%) 360 m	10.0 and more	6
																					1900-10-20	20.10.2020	8.83333	08:50	1	20.10.2020 08:50	8	750.4	767.3	82	Wind blowing from the south-east	7				Few clouds (10-30%) 360 m	10.0 and more	5
																					1900-10-20	20.10.2020	8.33333	08:20	1	20.10.2020 08:20	7	750.4	767.3	87	Wind blowing from the south-east	6				Few clouds (10-30%) 300 m	10.0 and more	5
																					1900-10-20	20.10.2020	7.83333	07:50	1	20.10.2020 07:50	6	750.3	767.3	87	Wind blowing from the south-east	6				Few clouds (10-30%) 300 m	10.0 and more	4
																					1900-10-20	20.10.2020	7.33333	07:20	1	20.10.2020 07:20	5	750.2	767.3	93	Wind blowing from the east-southeast	4				Few clouds (10-30%) 300 m	10.0 and more	4
																					1900-10-20	20.10.2020	6.83333	06:50	1	20.10.2020 06:50	5	750.2	767.3	87	Wind blowing from the east-southeast	4				Few clouds (10-30%) 300 m	10.0 and more	3
																					1900-10-20	20.10.2020	6.33333	06:20	1	20.10.2020 06:20	5	750.2	767.3	87	Wind blowing from the south-east	4				Few clouds (10-30%) 300 m	10.0 and more	3
																					1900-10-20	20.10.2020	5.83333	05:50	1	20.10.2020 05:50	4	749.5	766.6	93	Wind blowing from the east-southeast	4				Few clouds (10-30%) 300 m	10.0 and more	3
																					1900-10-20	20.10.2020	5.33333	05:20	1	20.10.2020 05:20	5	750.2	767.3	93	Wind blowing from the south-east	4				Few clouds (10-30%) 300 m	10.0 and more	4
																					1900-10-20	20.10.2020	4.83333	04:50	1	20.10.2020 04:50	5	749.6	766.6	93	Wind blowing from the south-east	5				Few clouds (10-30%) 210 m	10.0 and more	4
																					1900-10-20	20.10.2020	4.33333	04:20	1	20.10.2020 04:20	5	749.6	766.6	93	Wind blowing from the south-east	4				Few clouds (10-30%) 210 m	9	4
																					1900-10-20	20.10.2020	3.83333	03:50	1	20.10.2020 03:50	5	750.2	767.3	93	Wind blowing from the south-east	4				Few clouds (10-30%) 210 m, scattered clouds (40-50%) 270 m	9	4
																					1900-10-20	20.10.2020	3.33333	03:20	1	20.10.2020 03:20	5	750.2	767.3	93	Wind blowing from the south-east	3				Scattered clouds (40-50%) 300 m	9	4
																					1900-10-20	20.10.2020	2.83333	02:50	1	20.10.2020 02:50	5	750.2	767.3	93	Wind blowing from the east-southeast	2				Scattered clouds (40-50%) 330 m	9	4
																					1900-10-20	20.10.2020	2.33333	02:20	1	20.10.2020 02:20	4	750.2	767.3	100	Wind blowing from the south-east	2				Scattered clouds (40-50%) 330 m	8	4
																					1900-10-20	20.10.2020	1.83333	01:50	1	20.10.2020 01:50	3	750.1	767.3	93	Wind blowing from the south-southeast	4				Few clouds (10-30%) 330 m	10.0 and more	2
																					1900-10-20	20.10.2020	1.33333	01:20	1	20.10.2020 01:20	4	751	768.1	100	Wind blowing from the south	2				Few clouds (10-30%) 390 m	9	4
																					1900-10-20	20.10.2020	0.833333	00:50	1	20.10.2020 00:50	5	751	768.1	93	Wind blowing from the south	2				Few clouds (10-30%) 30 m	10.0 and more	4
																					1900-10-20	20.10.2020	0.333333	00:20	1	20.10.2020 00:20	5	750.2	767.3	93	Wind blowing from the south-southeast	2				Few clouds (10-30%) 420 m	9	4
																					1900-10-19	19.10.2020	23.8333	23:50	1	19.10.2020 23:50	5	751	768.1	93	Wind blowing from the south-southwest	2				Few clouds (10-30%) 420 m	10.0 and more	4
																					1900-10-19	19.10.2020	23.3333	23:20	1	19.10.2020 23:20	5	751	768.1	100	variable wind direction	1				Few clouds (10-30%) 30 m	8	5
																					1900-10-19	19.10.2020	22.8333	22:50	1	19.10.2020 22:50	5	751	768.1	87	variable wind direction	1				Few clouds (10-30%) 840 m	10.0 and more	3
																					1900-10-19	19.10.2020	22.3333	22:20	1	19.10.2020 22:20	6	751.1	768.1	93	variable wind direction	1				Few clouds (10-30%) 840 m	10.0 and more	5
																					1900-10-19	19.10.2020	21.8333	21:50	1	19.10.2020 21:50	6	751.1	768.1	93	Wind blowing from the north-northeast	2				Few clouds (10-30%) 840 m	10.0 and more	5
																					1900-10-19	19.10.2020	21.3333	21:20	1	19.10.2020 21:20	7	751.2	768.1	87	Wind blowing from the east-northeast	2				Few clouds (10-30%) 840 m	10.0 and more	5
																					1900-10-19	19.10.2020	20.8333	20:50	1	19.10.2020 20:50	8	751.2	768.1	87	Wind blowing from the east	2				Few clouds (10-30%) 600 m, scattered clouds (40-50%) 840 m	10.0 and more	6
																					1900-10-19	19.10.2020	19.8333	19:50	1	19.10.2020 19:50	9	751.3	768.1	82	Wind blowing from the east	1				Few clouds (10-30%) 510 m, broken clouds (60-90%) 690 m	10.0 and more	6
																					1900-10-19	19.10.2020	18.8333	18:50	1	19.10.2020 18:50	9	751.3	768.1	82	Wind blowing from the east-southeast	2				Few clouds (10-30%) 480 m, overcast (100%) 540 m	10.0 and more	6
																					1900-10-19	19.10.2020	18.3333	18:20	1	19.10.2020 18:20	9	751.3	768.1	82	Wind blowing from the east-southeast	2				Few clouds (10-30%) 420 m, broken clouds (60-90%) 510 m	10.0 and more	6
																					1900-10-19	19.10.2020	17.8333	17:50	1	19.10.2020 17:50	9	751.3	768.1	82	Wind blowing from the east-southeast	2				Few clouds (10-30%) 420 m, broken clouds (60-90%) 750 m	10.0 and more	6
																					1900-10-19	19.10.2020	17.3333	17:20	1	19.10.2020 17:20	9	751.3	768.1	82	Wind blowing from the east	2				Few clouds (10-30%) 420 m, broken clouds (60-90%) 780 m	10.0 and more	6
																					1900-10-19	19.10.2020	16.8333	16:50	1	19.10.2020 16:50	9	751.3	768.1	82	Wind blowing from the east-southeast	2				Few clouds (10-30%) 600 m, scattered clouds (40-50%) 810 m	10.0 and more	6
																					1900-10-19	19.10.2020	16.3333	16:20	1	19.10.2020 16:20	10	751.3	768.1	76	Wind blowing from the east	3				Few clouds (10-30%) 600 m, scattered clouds (40-50%) 1020 m	10.0 and more	6
																					1900-10-19	19.10.2020	15.8333	15:50	1	19.10.2020 15:50	9	751.3	768.1	82	Wind blowing from the east	2				Few clouds (10-30%) 600 m, broken clouds (60-90%) 1080 m	10.0 and more	6
																					1900-10-19	19.10.2020	15.3333	15:20	1	19.10.2020 15:20	10	751.3	768.1	76	Wind blowing from the east-southeast	3				Few clouds (10-30%) 600 m, broken clouds (60-90%) 1050 m	10.0 and more	6
																					1900-10-19	19.10.2020	14.8333	14:50	1	19.10.2020 14:50	10	751.3	768.1	76	Wind blowing from the east	3				Few clouds (10-30%) 600 m, broken clouds (60-90%) 1050 m	10.0 and more	6
																					1900-10-19	19.10.2020	14.3333	14:20	1	19.10.2020 14:20	10	752.1	768.9	76	Wind blowing from the south-east	4				Few clouds (10-30%) 600 m, broken clouds (60-90%) 1050 m	10.0 and more	6
																					1900-10-19	19.10.2020	13.8333	13:50	1	19.10.2020 13:50	11	751.4	768.1	72	Wind blowing from the east-southeast	4				Few clouds (10-30%) 540 m, broken clouds (60-90%) 1140 m	10.0 and more	6
																					1900-10-19	19.10.2020	13.3333	13:20	1	19.10.2020 13:20	11	752.2	768.9	72	Wind blowing from the east-southeast	3				Few clouds (10-30%) 510 m, broken clouds (60-90%) 1140 m	10.0 and more	6
																					1900-10-19	19.10.2020	12.8333	12:50	1	19.10.2020 12:50	11	752.2	768.9	72	Wind blowing from the south-east	3				Scattered clouds (40-50%) 1080 m	10.0 and more	6
																					1900-10-19	19.10.2020	12.3333	12:20	1	19.10.2020 12:20	11	752.2	768.9	72	Wind blowing from the east-northeast	3				Few clouds (10-30%) 1170 m	10.0 and more	6
																					1900-10-19	19.10.2020	11.8333	11:50	1	19.10.2020 11:50	11	752.2	768.9	72	Wind blowing from the east	2				Few clouds (10-30%) 1350 m	10.0 and more	6
																					1900-10-19	19.10.2020	11.3333	11:20	1	19.10.2020 11:20	10	752.8	769.6	76	Wind blowing from the north-east	2				Few clouds (10-30%) 1350 m	10.0 and more	6
																					1900-10-19	19.10.2020	10.8333	10:50	1	19.10.2020 10:50	10	752.8	769.6	82	Wind blowing from the east-southeast	2				Few clouds (10-30%) 1350 m	10.0 and more	7
																					1900-10-19	19.10.2020	10.3333	10:20	1	19.10.2020 10:20	10	752.8	769.6	76	variable wind direction	1				Few clouds (10-30%) 1350 m	10.0 and more	6
																					1900-10-19	19.10.2020	9.83333	09:50	1	19.10.2020 09:50	9	752.7	769.6	82	variable wind direction	1				Few clouds (10-30%) 1350 m	10.0 and more	6
																					1900-10-19	19.10.2020	9.33333	09:20	1	19.10.2020 09:20	8	752.7	769.6	87	Wind blowing from the south-east	2				No Significant Clouds	10.0 and more	6
																					1900-10-19	19.10.2020	8.83333	08:50	1	19.10.2020 08:50	8	752.7	769.6	82	Wind blowing from the south	2				No Significant Clouds	10.0 and more	5
																					1900-10-19	19.10.2020	8.33333	08:20	1	19.10.2020 08:20	8	752	768.9	87	variable wind direction	1				No Significant Clouds	10.0 and more	6
																					1900-10-19	19.10.2020	7.83333	07:50	1	19.10.2020 07:50	7	751.9	768.9	87	variable wind direction	1				Few clouds (10-30%) 1350 m	10.0 and more	5
																					1900-10-19	19.10.2020	7.33333	07:20	1	19.10.2020 07:20	7	751.9	768.9	87	variable wind direction	1				Few clouds (10-30%) 960 m	10.0 and more	5
																					1900-10-19	19.10.2020	6.83333	06:50	1	19.10.2020 06:50	7	751.9	768.9	87	Wind blowing from the south-west	2				No Significant Clouds	10.0 and more	5
																					1900-10-19	19.10.2020	6.33333	06:20	1	19.10.2020 06:20	7	751.2	768.1	81	Wind blowing from the south-southwest	2				No Significant Clouds	10.0 and more	4
																					1900-10-19	19.10.2020	5.83333	05:50	1	19.10.2020 05:50	6	751.1	768.1	87	Wind blowing from the south-southwest	3				No Significant Clouds	10.0 and more	4
																					1900-10-19	19.10.2020	5.33333	05:20	1	19.10.2020 05:20	5	751	768.1	93	Wind blowing from the south	2				No Significant Clouds	10.0 and more	4
																					1900-10-19	19.10.2020	4.83333	04:50	1	19.10.2020 04:50	6	751.1	768.1	87	Wind blowing from the south	2				No Significant Clouds	10.0 and more	4
																					1900-10-19	19.10.2020	4.33333	04:20	1	19.10.2020 04:20	5	751	768.1	93	Wind blowing from the south	2				No Significant Clouds	10.0 and more	4
																					1900-10-19	19.10.2020	3.83333	03:50	1	19.10.2020 03:50	5	751	768.1	93	Wind blowing from the south-southeast	2				No Significant Clouds	10.0 and more	4
																					1900-10-19	19.10.2020	3.33333	03:20	1	19.10.2020 03:20	5	751	768.1	93	Wind blowing from the south	2				No Significant Clouds	10.0 and more	4
																					1900-10-19	19.10.2020	2.83333	02:50	1	19.10.2020 02:50	5	751	768.1	93	variable wind direction	1				No Significant Clouds	10.0 and more	4
																					1900-10-19	19.10.2020	2.33333	02:20	1	19.10.2020 02:20	5	751	768.1	93	Wind blowing from the south-southwest	2				No Significant Clouds	10.0 and more	4
																					1900-10-19	19.10.2020	1.83333	01:50	1	19.10.2020 01:50	5	751	768.1	93	Wind blowing from the south	3				No Significant Clouds	10.0 and more	4
																					1900-10-19	19.10.2020	1.33333	01:20	1	19.10.2020 01:20	5	751	768.1	87	Wind blowing from the south	2				No Significant Clouds	10.0 and more	3
																					1900-10-19	19.10.2020	0.833333	00:50	1	19.10.2020 00:50	5	751	768.1	93	variable wind direction	1				No Significant Clouds	10.0 and more	4
																					1900-10-19	19.10.2020	0.333333	00:20	1	19.10.2020 00:20	5	751	768.1	87	Wind blowing from the south	3				No Significant Clouds	10.0 and more	3
																					1900-10-18	18.10.2020	23.8333	23:50	1	18.10.2020 23:50	4	751	768.1	93	Wind blowing from the south-southeast	2				No Significant Clouds	10.0 and more	3
																					1900-10-18	18.10.2020	23.3333	23:20	1	18.10.2020 23:20	5	751	768.1	87	Wind blowing from the south-west	3				No Significant Clouds	10.0 and more	3
																					1900-10-18	18.10.2020	22.8333	22:50	1	18.10.2020 22:50	5	751	768.1	87	Wind blowing from the south-west	2				No Significant Clouds	10.0 and more	3
																					1900-10-18	18.10.2020	22.3333	22:20	1	18.10.2020 22:20	6	751.1	768.1	87	Wind blowing from the west-southwest	3				No Significant Clouds	10.0 and more	4
																					1900-10-18	18.10.2020	21.8333	21:50	1	18.10.2020 21:50	7	750.4	767.3	81	Wind blowing from the west	4				No Significant Clouds	10.0 and more	4
																					1900-10-18	18.10.2020	21.3333	21:20	1	18.10.2020 21:20	7	750.4	767.3	81	Wind blowing from the west-southwest	4				No Significant Clouds	10.0 and more	4
																					1900-10-18	18.10.2020	20.8333	20:50	1	18.10.2020 20:50	7	750.4	767.3	81	Wind blowing from the west-southwest	3				No Significant Clouds	10.0 and more	4
																					1900-10-18	18.10.2020	20.3333	20:20	1	18.10.2020 20:20	8	750.4	767.3	76	Wind blowing from the west-southwest	4				No Significant Clouds	10.0 and more	4
																					1900-10-18	18.10.2020	19.8333	19:50	1	18.10.2020 19:50	8	750.4	767.3	76	Wind blowing from the west	3				No Significant Clouds	10.0 and more	4
																					1900-10-18	18.10.2020	19.3333	19:20	1	18.10.2020 19:20	9	749.8	766.6	71	Wind blowing from the west	3				No Significant Clouds	10.0 and more	4
																					1900-10-18	18.10.2020	18.8333	18:50	1	18.10.2020 18:50	9	749.8	766.6	76	Wind blowing from the west	2				No Significant Clouds	10.0 and more	5
																					1900-10-18	18.10.2020	18.3333	18:20	1	18.10.2020 18:20	10	749.9	766.6	71	Wind blowing from the west	3				Few clouds (10-30%) 1050 m	10.0 and more	5
																					1900-10-18	18.10.2020	17.8333	17:50	1	18.10.2020 17:50	10	749.9	766.6	76	Wind blowing from the west	3				Few clouds (10-30%) 1050 m	10.0 and more	6
																					1900-10-18	18.10.2020	17.3333	17:20	1	18.10.2020 17:20	10	749.9	766.6	71	Wind blowing from the north-northwest	3				Scattered clouds (40-50%) 1050 m, broken clouds (60-90%) 1500 m	10.0 and more	5
																					1900-10-18	18.10.2020	16.8333	16:50	1	18.10.2020 16:50	11	749.1	765.8	67	Wind blowing from the west-northwest	4				Few clouds (10-30%) 1050 m	10.0 and more	5
																					1900-10-18	18.10.2020	16.3333	16:20	1	18.10.2020 16:20	11	749.1	765.8	67	Wind blowing from the west	4				Few clouds (10-30%) 1050 m	10.0 and more	5
																					1900-10-18	18.10.2020	15.8333	15:50	1	18.10.2020 15:50	12	749.2	765.8	63	Wind blowing from the west	5				Few clouds (10-30%) 900 m	10.0 and more	5
																					1900-10-18	18.10.2020	15.3333	15:20	1	18.10.2020 15:20	12	749.2	765.8	63	Wind blowing from the west	5				Few clouds (10-30%) 900 m	10.0 and more	5
																					1900-10-18	18.10.2020	14.8333	14:50	1	18.10.2020 14:50	12	749.2	765.8	63	Wind blowing from the west	5				Few clouds (10-30%) 900 m	10.0 and more	5
																					1900-10-18	18.10.2020	14.3333	14:20	1	18.10.2020 14:20	12	749.2	765.8	63	Wind blowing from the west	6				Few clouds (10-30%) 900 m	10.0 and more	5
																					1900-10-18	18.10.2020	13.8333	13:50	1	18.10.2020 13:50	12	749.2	765.8	63	Wind blowing from the west	5				Few clouds (10-30%) 900 m	10.0 and more	5
																					1900-10-18	18.10.2020	13.3333	13:20	1	18.10.2020 13:20	12	749.2	765.8	58	Wind blowing from the west-northwest	5				Few clouds (10-30%) 900 m	10.0 and more	4
																					1900-10-18	18.10.2020	12.8333	12:50	1	18.10.2020 12:50	11	749.1	765.8	62	Wind blowing from the west	5				Few clouds (10-30%) 900 m	10.0 and more	4
																					1900-10-18	18.10.2020	12.3333	12:20	1	18.10.2020 12:20	12	749.2	765.8	63	Wind blowing from the west	5				Few clouds (10-30%) 900 m	10.0 and more	5
																					1900-10-18	18.10.2020	11.8333	11:50	1	18.10.2020 11:50	12	749.2	765.8	58	Wind blowing from the west	6				Few clouds (10-30%) 900 m	10.0 and more	4
																					1900-10-18	18.10.2020	11.3333	11:20	1	18.10.2020 11:20	12	749.2	765.8	58	Wind blowing from the west	6				Few clouds (10-30%) 900 m	10.0 and more	4
																					1900-10-18	18.10.2020	10.8333	10:50	1	18.10.2020 10:50	12	749.2	765.8	58	Wind blowing from the west-northwest	7				Few clouds (10-30%) 750 m	10.0 and more	4
																					1900-10-18	18.10.2020	10.3333	10:20	1	18.10.2020 10:20	11	749.1	765.8	67	Wind blowing from the west-northwest	5				Few clouds (10-30%) 1200 m	10.0 and more	5
																					1900-10-18	18.10.2020	9.83333	09:50	1	18.10.2020 09:50	10	749.1	765.8	71	Wind blowing from the north-west	5				Few clouds (10-30%) 1200 m	10.0 and more	5
																					1900-10-18	18.10.2020	9.33333	09:20	1	18.10.2020 09:20	10	749.1	765.8	71	Wind blowing from the west	5				Few clouds (10-30%) 1200 m, scattered clouds (40-50%) 1500 m	10.0 and more	5
																					1900-10-18	18.10.2020	8.83333	08:50	1	18.10.2020 08:50	9	749	765.8	76	Wind blowing from the west	5				Few clouds (10-30%) 1050 m, broken clouds (60-90%) 1500 m	10.0 and more	5
																					1900-10-18	18.10.2020	8.33333	08:20	1	18.10.2020 08:20	9	749	765.8	76	Wind blowing from the west	4				Few clouds (10-30%) 1050 m, broken clouds (60-90%) 1500 m	10.0 and more	5
																					1900-10-18	18.10.2020	7.83333	07:50	1	18.10.2020 07:50	8	748.2	765	82	Wind blowing from the west-northwest	4				Few clouds (10-30%) 1050 m, broken clouds (60-90%) 1500 m	10.0 and more	5
																					1900-10-18	18.10.2020	7.33333	07:20	1	18.10.2020 07:20	8	748.2	765	82	Wind blowing from the west	3				Broken clouds (60-90%) 1500 m	10.0 and more	5
																					1900-10-18	18.10.2020	6.83333	06:50	1	18.10.2020 06:50	8	748.2	765	82	Wind blowing from the west	3				Few clouds (10-30%) 1500 m	10.0 and more	5
																					1900-10-18	18.10.2020	6.33333	06:20	1	18.10.2020 06:20	8	747.5	764.3	82	Wind blowing from the west-northwest	3				Few clouds (10-30%) 1500 m	10.0 and more	5
																					1900-10-18	18.10.2020	5.83333	05:50	1	18.10.2020 05:50	8	747.5	764.3	76	Wind blowing from the west-northwest	4				No Significant Clouds	10.0 and more	4
																					1900-10-18	18.10.2020	5.33333	05:20	1	18.10.2020 05:20	7	747.4	764.3	81	Wind blowing from the north-west	2				No Significant Clouds	10.0 and more	4
																					1900-10-18	18.10.2020	4.83333	04:50	1	18.10.2020 04:50	8	747.5	764.3	76	Wind blowing from the west-northwest	3				No Significant Clouds	10.0 and more	4
																					1900-10-18	18.10.2020	4.33333	04:20	1	18.10.2020 04:20	7	747.4	764.3	81	Wind blowing from the north	2				No Significant Clouds	10.0 and more	4
																					1900-10-18	18.10.2020	3.83333	03:50	1	18.10.2020 03:50	8	747.5	764.3	76	Wind blowing from the north-west	2				No Significant Clouds	10.0 and more	4
																					1900-10-18	18.10.2020	3.33333	03:20	1	18.10.2020 03:20	8	747.5	764.3	76	Wind blowing from the north-west	2				No Significant Clouds	10.0 and more	4
																					1900-10-18	18.10.2020	2.83333	02:50	1	18.10.2020 02:50	8	747.5	764.3	76	Wind blowing from the north-west	2				No Significant Clouds	10.0 and more	4
																					1900-10-18	18.10.2020	2.33333	02:20	1	18.10.2020 02:20	8	747.5	764.3	76	Wind blowing from the west-northwest	3				Few clouds (10-30%) 840 m	10.0 and more	4
																					1900-10-18	18.10.2020	1.83333	01:50	1	18.10.2020 01:50	8	747.5	764.3	76	Wind blowing from the west-northwest	4				No Significant Clouds	10.0 and more	4
																					1900-10-18	18.10.2020	1.33333	01:20	1	18.10.2020 01:20	8	746.7	763.5	76	Wind blowing from the north-west	3				Few clouds (10-30%) 750 m	10.0 and more	4
																					1900-10-18	18.10.2020	0.833333	00:50	1	18.10.2020 00:50	8	746.7	763.5	76	Wind blowing from the north-west	4				Few clouds (10-30%) 750 m	10.0 and more	4
																					1900-10-18	18.10.2020	0.333333	00:20	1	18.10.2020 00:20	8	746.7	763.5	76	Wind blowing from the west-northwest	5				Few clouds (10-30%) 1350 m	10.0 and more	4
																					1900-10-17	17.10.2020	23.8333	23:50	1	17.10.2020 23:50	8	746.7	763.5	82	Wind blowing from the north-west	5				Few clouds (10-30%) 1350 m	10.0 and more	5
																					1900-10-17	17.10.2020	23.3333	23:20	1	17.10.2020 23:20	8	746.7	763.5	76	Wind blowing from the north-west	4				Few clouds (10-30%) 1350 m	10.0 and more	4
																					1900-10-17	17.10.2020	22.8333	22:50	1	17.10.2020 22:50	8	746.7	763.5	76	Wind blowing from the north-west	5				Few clouds (10-30%) 1350 m	10.0 and more	4
																					1900-10-17	17.10.2020	22.3333	22:20	1	17.10.2020 22:20	8	746.7	763.5	76	Wind blowing from the west-northwest	5				Few clouds (10-30%) 1320 m	10.0 and more	4
																					1900-10-17	17.10.2020	21.8333	21:50	1	17.10.2020 21:50	8	746.7	763.5	76	Wind blowing from the west-northwest	6				Few clouds (10-30%) 1320 m, broken clouds (60-90%) 1500 m	10.0 and more	4
																					1900-10-17	17.10.2020	21.3333	21:20	1	17.10.2020 21:20	9	746.8	763.5	71	Wind blowing from the west-northwest	6				Few clouds (10-30%) 1140 m, broken clouds (60-90%) 1410 m	10.0 and more	4
																					1900-10-17	17.10.2020	20.8333	20:50	1	17.10.2020 20:50	9	746.1	762.8	76	Wind blowing from the west-northwest	5				Few clouds (10-30%) 660 m, broken clouds (60-90%) 1320 m	10.0 and more	5
																					1900-10-17	17.10.2020	20.3333	20:20	1	17.10.2020 20:20	9	746.1	762.8	76	Wind blowing from the west-northwest	5				Few clouds (10-30%) 1470 m	10.0 and more	5
																					1900-10-17	17.10.2020	19.8333	19:50	1	17.10.2020 19:50	8	746	762.8	82	Wind blowing from the north-west	5				Few clouds (10-30%) 660 m	10.0 and more	5
																					1900-10-17	17.10.2020	19.3333	19:20	1	17.10.2020 19:20	9	746.1	762.8	76	Wind blowing from the west-northwest	5				Few clouds (10-30%) 1140 m	10.0 and more	5
																					1900-10-17	17.10.2020	18.8333	18:50	1	17.10.2020 18:50	9	746.1	762.8	76	Wind blowing from the west-northwest	5				Few clouds (10-30%) 660 m	10.0 and more	5
																					1900-10-17	17.10.2020	18.3333	18:20	1	17.10.2020 18:20	9	746.1	762.8	76	Wind blowing from the west-northwest	5				Few clouds (10-30%) 960 m	10.0 and more	5
																					1900-10-17	17.10.2020	17.8333	17:50	1	17.10.2020 17:50	9	745.3	762	71	Wind blowing from the west	5				Few clouds (10-30%) 1200 m	10.0 and more	4
																					1900-10-17	17.10.2020	17.3333	17:20	1	17.10.2020 17:20	9	745.3	762	76	Wind blowing from the north-west	4				Few clouds (10-30%) 750 m	10.0 and more	5
																					1900-10-17	17.10.2020	16.8333	16:50	1	17.10.2020 16:50	9	745.3	762	76	Wind blowing from the north-west	4				Few clouds (10-30%) 720 m	10.0 and more	5
																					1900-10-17	17.10.2020	16.3333	16:20	1	17.10.2020 16:20	9	745.3	762	76	Wind blowing from the north-west	4				Few clouds (10-30%) 720 m, broken clouds (60-90%) 1350 m	10.0 and more	5
																					1900-10-17	17.10.2020	15.8333	15:50	1	17.10.2020 15:50	9	745.3	762	76	Wind blowing from the north-west	5				Few clouds (10-30%) 720 m, scattered clouds (40-50%) 960 m, broken clouds (60-90%) 1350 m	10.0 and more	5
																					1900-10-17	17.10.2020	15.3333	15:20	1	17.10.2020 15:20	9	745.3	762	82	Wind blowing from the west-northwest	4				Few clouds (10-30%) 780 m, broken clouds (60-90%) 1350 m	10.0 and more	6
																					1900-10-17	17.10.2020	14.8333	14:50	1	17.10.2020 14:50	9	744.5	761.2	76	Wind blowing from the north-west	5		Light shower(s), rain		Few clouds (10-30%) 780 m, broken clouds (60-90%) 1350 m	10.0 and more	5
																					1900-10-17	17.10.2020	14.3333	14:20	1	17.10.2020 14:20	10	744.6	761.2	71	Wind blowing from the north-west	4				Few clouds (10-30%) 720 m, scattered clouds (40-50%) 1020 m, broken clouds (60-90%) 1500 m	10.0 and more	5
																					1900-10-17	17.10.2020	13.8333	13:50	1	17.10.2020 13:50	10	744.6	761.2	71	Wind blowing from the north-west	6				Few clouds (10-30%) 810 m, broken clouds (60-90%) 1500 m	10.0 and more	5
																					1900-10-17	17.10.2020	13.3333	13:20	1	17.10.2020 13:20	10	744.6	761.2	71	Wind blowing from the north-west	6				Few clouds (10-30%) 810 m	10.0 and more	5
																					1900-10-17	17.10.2020	12.8333	12:50	1	17.10.2020 12:50	9	744.5	761.2	76	Wind blowing from the north-west	5				Scattered clouds (40-50%) 750 m, broken clouds (60-90%) 1350 m	10.0 and more	5
																					1900-10-17	17.10.2020	12.3333	12:20	1	17.10.2020 12:20	9	744.5	761.2	76	Wind blowing from the north-west	6				Few clouds (10-30%) 660 m, broken clouds (60-90%) 900 m	10.0 and more	5
																					1900-10-17	17.10.2020	11.8333	11:50	1	17.10.2020 11:50	9	744.5	761.2	71	Wind blowing from the north-west	7				Few clouds (10-30%) 600 m, scattered clouds (40-50%) 720 m, broken clouds (60-90%) 900 m	10.0 and more	4
																					1900-10-17	17.10.2020	11.3333	11:20	1	17.10.2020 11:20	9	744.5	761.2	71	Wind blowing from the north-west	7				Few clouds (10-30%) 600 m, scattered clouds (40-50%) 660 m, broken clouds (60-90%) 1050 m	10.0 and more	4
																					1900-10-17	17.10.2020	10.8333	10:50	1	17.10.2020 10:50	9	744.5	761.2	71	Wind blowing from the north-west	7				Few clouds (10-30%) 600 m, scattered clouds (40-50%) 960 m, broken clouds (60-90%) 1260 m	10.0 and more	4
																					1900-10-17	17.10.2020	10.3333	10:20	1	17.10.2020 10:20	8	744.5	761.2	82	Wind blowing from the north-west	7				Few clouds (10-30%) 480 m, scattered clouds (40-50%) 600 m, broken clouds (60-90%) 1080 m	10.0 and more	5
																					1900-10-17	17.10.2020	9.83333	09:50	1	17.10.2020 09:50	8	744.5	761.2	82	Wind blowing from the north-west	7				Few clouds (10-30%) 480 m, scattered clouds (40-50%) 900 m	10.0 and more	5
																					1900-10-17	17.10.2020	9.33333	09:20	1	17.10.2020 09:20	8	744.5	761.2	82	Wind blowing from the north-west	6				Few clouds (10-30%) 450 m, scattered clouds (40-50%) 720 m, broken clouds (60-90%) 1140 m	10.0 and more	5
																					1900-10-17	17.10.2020	8.83333	08:50	1	17.10.2020 08:50	8	744.5	761.2	82	Wind blowing from the north-west	6				Few clouds (10-30%) 450 m, scattered clouds (40-50%) 690 m, broken clouds (60-90%) 990 m	10.0 and more	5
																					1900-10-17	17.10.2020	8.33333	08:20	1	17.10.2020 08:20	7	744.4	761.2	87	Wind blowing from the north-west	6				Few clouds (10-30%) 450 m, scattered clouds (40-50%) 840 m, broken clouds (60-90%) 1020 m	10.0 and more	5
																					1900-10-17	17.10.2020	7.83333	07:50	1	17.10.2020 07:50	7	743.7	760.5	87	Wind blowing from the north-west	7				Few clouds (10-30%) 450 m, scattered clouds (40-50%) 780 m, broken clouds (60-90%) 900 m	10.0 and more	5
																					1900-10-17	17.10.2020	7.33333	07:20	1	17.10.2020 07:20	7	743.7	760.5	87	Wind blowing from the north-west	7		Light drizzle		Few clouds (10-30%) 390 m, broken clouds (60-90%) 990 m	10.0 and more	5
																					1900-10-17	17.10.2020	6.83333	06:50	1	17.10.2020 06:50	7	743.7	760.5	87	Wind blowing from the north-west	7		Light rain		Few clouds (10-30%) 390 m, broken clouds (60-90%) 1050 m	10.0 and more	5
																					1900-10-17	17.10.2020	6.33333	06:20	1	17.10.2020 06:20	7	742.9	759.7	87	Wind blowing from the north-west	7		Light rain		Few clouds (10-30%) 360 m, scattered clouds (40-50%) 1020 m	10.0 and more	5
																					1900-10-17	17.10.2020	5.83333	05:50	1	17.10.2020 05:50	7	742.9	759.7	87	Wind blowing from the north-west	7				Few clouds (10-30%) 390 m, broken clouds (60-90%) 1320 m	10.0 and more	5
																					1900-10-17	17.10.2020	5.33333	05:20	1	17.10.2020 05:20	7	742.9	759.7	87	Wind blowing from the north-west	7				Few clouds (10-30%) 390 m, broken clouds (60-90%) 1320 m	10.0 and more	5
																					1900-10-17	17.10.2020	4.83333	04:50	1	17.10.2020 04:50	7	742.9	759.7	87	Wind blowing from the north-west	6		Light rain		Few clouds (10-30%) 300 m, broken clouds (60-90%) 1020 m	10.0 and more	5
																					1900-10-17	17.10.2020	4.33333	04:20	1	17.10.2020 04:20	7	742.9	759.7	87	Wind blowing from the north-west	7		Light rain		Few clouds (10-30%) 300 m, broken clouds (60-90%) 1020 m	10.0 and more	5
																					1900-10-17	17.10.2020	3.83333	03:50	1	17.10.2020 03:50	7	742.9	759.7	87	Wind blowing from the north-west	6		Light rain		Few clouds (10-30%) 300 m, broken clouds (60-90%) 1020 m	10.0 and more	5
																					1900-10-17	17.10.2020	3.33333	03:20	1	17.10.2020 03:20	6	742.9	759.7	93	Wind blowing from the north-west	6		Light rain		Few clouds (10-30%) 300 m, broken clouds (60-90%) 1200 m	10.0 and more	5
																					1900-10-17	17.10.2020	2.83333	02:50	1	17.10.2020 02:50	6	742.9	759.7	93	Wind blowing from the north-west	6		Light rain		Few clouds (10-30%) 300 m, broken clouds (60-90%) 1050 m, broken clouds (60-90%) 1350 m	10.0 and more	5
																					1900-10-17	17.10.2020	2.33333	02:20	1	17.10.2020 02:20	7	742.9	759.7	87	Wind blowing from the north-west	7		Light rain		Few clouds (10-30%) 300 m, broken clouds (60-90%) 1050 m, broken clouds (60-90%) 1350 m	10.0 and more	5
																					1900-10-17	17.10.2020	1.83333	01:50	1	17.10.2020 01:50	7	742.9	759.7	87	Wind blowing from the north-west	7		Light rain		Few clouds (10-30%) 300 m, broken clouds (60-90%) 1050 m, broken clouds (60-90%) 1350 m	10.0 and more	5
																					1900-10-17	17.10.2020	1.33333	01:20	1	17.10.2020 01:20	7	742.9	759.7	87	Wind blowing from the north-west	7		Light rain		Few clouds (10-30%) 270 m, broken clouds (60-90%) 780 m, broken clouds (60-90%) 1200 m	10.0 and more	5
																					1900-10-17	17.10.2020	0.833333	00:50	1	17.10.2020 00:50	7	742.9	759.7	87	Wind blowing from the north-west	7		Light rain		Few clouds (10-30%) 360 m, broken clouds (60-90%) 780 m, broken clouds (60-90%) 1170 m	10.0 and more	5
																					1900-10-16	16.10.2020	23.8333	23:50	1	16.10.2020 23:50	7	742.9	759.7	87	Wind blowing from the north-west	6		Light rain		Few clouds (10-30%) 360 m, broken clouds (60-90%) 780 m, broken clouds (60-90%) 1050 m	10.0 and more	5
																					1900-10-16	16.10.2020	23.3333	23:20	1	16.10.2020 23:20	7	742.9	759.7	87	Wind blowing from the north-west	7		Light rain		Few clouds (10-30%) 360 m, broken clouds (60-90%) 780 m, broken clouds (60-90%) 1050 m	10.0 and more	5
																					1900-10-16	16.10.2020	22.8333	22:50	1	16.10.2020 22:50	7	742.9	759.7	87	Wind blowing from the north-west	7		Light rain		Few clouds (10-30%) 360 m, broken clouds (60-90%) 780 m	10.0 and more	5
																					1900-10-16	16.10.2020	22.3333	22:20	1	16.10.2020 22:20	7	742.9	759.7	87	Wind blowing from the north-west	6		Light rain		Few clouds (10-30%) 360 m, broken clouds (60-90%) 780 m	10.0 and more	5
																					1900-10-16	16.10.2020	21.8333	21:50	1	16.10.2020 21:50	7	742.9	759.7	87	Wind blowing from the north-west	6		Light rain		Few clouds (10-30%) 360 m, broken clouds (60-90%) 780 m	10.0 and more	5
																					1900-10-16	16.10.2020	21.3333	21:20	1	16.10.2020 21:20	7	742.9	759.7	87	Wind blowing from the north-west	6		Light rain		Few clouds (10-30%) 360 m, broken clouds (60-90%) 780 m	10.0 and more	5
																					1900-10-16	16.10.2020	20.8333	20:50	1	16.10.2020 20:50	7	742.9	759.7	87	Wind blowing from the north-west	7		Light rain		Few clouds (10-30%) 360 m, broken clouds (60-90%) 780 m	10.0 and more	5
																					1900-10-16	16.10.2020	20.3333	20:20	1	16.10.2020 20:20	7	742.9	759.7	87	Wind blowing from the north-west	7		Light shower(s), rain		Few clouds (10-30%) 360 m, broken clouds (60-90%) 900 m	10.0 and more	5
																					1900-10-16	16.10.2020	19.8333	19:50	1	16.10.2020 19:50	7	742.9	759.7	87	Wind blowing from the north-west	7		Light rain		Few clouds (10-30%) 360 m, broken clouds (60-90%) 900 m	10.0 and more	5
																					1900-10-16	16.10.2020	19.3333	19:20	1	16.10.2020 19:20	7	742.9	759.7	87	Wind blowing from the north-west	6		Light rain		Few clouds (10-30%) 660 m, scattered clouds (40-50%) 780 m, broken clouds (60-90%) 1020 m	10.0 and more	5
																					1900-10-16	16.10.2020	18.8333	18:50	1	16.10.2020 18:50	7	742.9	759.7	87	Wind blowing from the north-west	6		Light rain		Few clouds (10-30%) 360 m, broken clouds (60-90%) 780 m	10.0 and more	5
																					1900-10-16	16.10.2020	18.3333	18:20	1	16.10.2020 18:20	7	742.9	759.7	87	Wind blowing from the north-west	6		Light shower(s), rain		Few clouds (10-30%) 660 m, broken clouds (60-90%) 780 m, broken clouds (60-90%) 900 m	10.0 and more	5
																					1900-10-16	16.10.2020	17.8333	17:50	1	16.10.2020 17:50	7	742.9	759.7	87	Wind blowing from the north-west	6		Light shower(s), rain		Few clouds (10-30%) 660 m, scattered clouds (40-50%) 900 m, broken clouds (60-90%) 1140 m	10.0 and more	5
																					1900-10-16	16.10.2020	17.3333	17:20	1	16.10.2020 17:20	7	742.9	759.7	87	Wind blowing from the north-west	6		Light shower(s), rain		Few clouds (10-30%) 330 m, broken clouds (60-90%) 780 m	10.0 and more	5
																					1900-10-16	16.10.2020	16.8333	16:50	1	16.10.2020 16:50	7	742.3	759	87	Wind blowing from the north-west	6		Light shower(s), rain		Few clouds (10-30%) 270 m, scattered clouds (40-50%) 720 m, broken clouds (60-90%) 900 m	10.0 and more	5
																					1900-10-16	16.10.2020	16.3333	16:20	1	16.10.2020 16:20	7	742.3	759	87	Wind blowing from the north-west	6		Light shower(s), rain		Few clouds (10-30%) 330 m, scattered clouds (40-50%) 720 m, broken clouds (60-90%) 1080 m	10.0 and more	5
																					1900-10-16	16.10.2020	15.8333	15:50	1	16.10.2020 15:50	7	742.3	759	93	Wind blowing from the north-west	7		Light drizzle		Few clouds (10-30%) 240 m, scattered clouds (40-50%) 360 m, broken clouds (60-90%) 780 m	10.0 and more	6
																					1900-10-16	16.10.2020	15.3333	15:20	1	16.10.2020 15:20	7	742.3	759	87	Wind blowing from the north-west	6				Few clouds (10-30%) 300 m, scattered clouds (40-50%) 540 m, broken clouds (60-90%) 900 m	10.0 and more	5
																					1900-10-16	16.10.2020	14.8333	14:50	1	16.10.2020 14:50	7	742.3	759	87	Wind blowing from the north-west	7				Few clouds (10-30%) 360 m, scattered clouds (40-50%) 480 m, broken clouds (60-90%) 720 m	10.0 and more	5
																					1900-10-16	16.10.2020	14.3333	14:20	1	16.10.2020 14:20	8	742.3	759	82	Wind blowing from the north-west	6				Few clouds (10-30%) 450 m, broken clouds (60-90%) 660 m	10.0 and more	5
																					1900-10-16	16.10.2020	13.8333	13:50	1	16.10.2020 13:50	7	742.3	759	93	Wind blowing from the north-west	5		Light rain		Few clouds (10-30%) 420 m, broken clouds (60-90%) 660 m	10.0 and more	6
																					1900-10-16	16.10.2020	13.3333	13:20	1	16.10.2020 13:20	7	742.3	759	87	Wind blowing from the west-northwest	7		Light rain		Few clouds (10-30%) 390 m, scattered clouds (40-50%) 540 m, broken clouds (60-90%) 660 m	10.0 and more	5
																					1900-10-16	16.10.2020	12.8333	12:50	1	16.10.2020 12:50	8	742.3	759	87	Wind blowing from the north-west	6				Few clouds (10-30%) 420 m, scattered clouds (40-50%) 570 m, broken clouds (60-90%) 780 m	10.0 and more	6
																					1900-10-16	16.10.2020	12.3333	12:20	1	16.10.2020 12:20	7	742.3	759	87	Wind blowing from the west-northwest	7				Few clouds (10-30%) 360 m, broken clouds (60-90%) 720 m	10.0 and more	5
																					1900-10-16	16.10.2020	11.8333	11:50	1	16.10.2020 11:50	7	742.3	759	87	Wind blowing from the north-west	7				Few clouds (10-30%) 360 m, broken clouds (60-90%) 720 m	10.0 and more	5
																					1900-10-16	16.10.2020	11.3333	11:20	1	16.10.2020 11:20	7	742.9	759.7	87	Wind blowing from the north-west	7		Light rain		Few clouds (10-30%) 360 m, broken clouds (60-90%) 720 m	10.0 and more	5
																					1900-10-16	16.10.2020	10.8333	10:50	1	16.10.2020 10:50	7	742.9	759.7	87	Wind blowing from the north-west	7		Light rain		Few clouds (10-30%) 600 m, broken clouds (60-90%) 720 m	10.0 and more	5
																					1900-10-16	16.10.2020	10.3333	10:20	1	16.10.2020 10:20	7	742.3	759	87	Wind blowing from the north-west	7		Light rain		Few clouds (10-30%) 360 m, scattered clouds (40-50%) 660 m, broken clouds (60-90%) 780 m	10.0 and more	5
																					1900-10-16	16.10.2020	9.83333	09:50	1	16.10.2020 09:50	7	742.3	759	87	Wind blowing from the north-west	6		Light rain		Few clouds (10-30%) 330 m, scattered clouds (40-50%) 600 m, broken clouds (60-90%) 780 m	9	5
																					1900-10-16	16.10.2020	9.33333	09:20	1	16.10.2020 09:20	7	742.3	759	87	Wind blowing from the north-west	6		Light rain		Scattered clouds (40-50%) 600 m, broken clouds (60-90%) 780 m	9	5
																					1900-10-16	16.10.2020	8.83333	08:50	1	16.10.2020 08:50	7	742.3	759	87	Wind blowing from the north-west	6		Light rain		Few clouds (10-30%) 300 m, broken clouds (60-90%) 720 m, broken clouds (60-90%) 900 m	9	5
																					1900-10-16	16.10.2020	8.33333	08:20	1	16.10.2020 08:20	6	742.2	759	93	Wind blowing from the north-west	6		Light rain		Scattered clouds (40-50%) 570 m, broken clouds (60-90%) 840 m	9	5
																					1900-10-16	16.10.2020	7.83333	07:50	1	16.10.2020 07:50	6	742.2	759	93	Wind blowing from the north-west	6		Light rain		Few clouds (10-30%) 540 m, scattered clouds (40-50%) 660 m, broken clouds (60-90%) 840 m	10.0 and more	5
																					1900-10-16	16.10.2020	7.33333	07:20	1	16.10.2020 07:20	6	742.2	759	93	Wind blowing from the north-west	6		Light rain		Few clouds (10-30%) 540 m, scattered clouds (40-50%) 660 m, broken clouds (60-90%) 990 m	10.0 and more	5
																					1900-10-16	16.10.2020	6.83333	06:50	1	16.10.2020 06:50	6	742.2	759	93	Wind blowing from the north-west	6		Light rain		Scattered clouds (40-50%) 600 m, broken clouds (60-90%) 930 m	10.0 and more	5
																					1900-10-16	16.10.2020	6.33333	06:20	1	16.10.2020 06:20	6	741.4	758.2	93	Wind blowing from the north-west	6		Light rain		Few clouds (10-30%) 600 m, scattered clouds (40-50%) 990 m	10.0 and more	5
																					1900-10-16	16.10.2020	5.83333	05:50	1	16.10.2020 05:50	7	741.5	758.2	87	Wind blowing from the north-west	5		Light rain		Few clouds (10-30%) 510 m, scattered clouds (40-50%) 720 m, broken clouds (60-90%) 1500 m	10.0 and more	5
																					1900-10-16	16.10.2020	5.33333	05:20	1	16.10.2020 05:20	7	742.3	759	87	Wind blowing from the north-west	5		Light rain		Few clouds (10-30%) 510 m, scattered clouds (40-50%) 720 m, overcast (100%) 1500 m	10.0 and more	5
																					1900-10-16	16.10.2020	4.83333	04:50	1	16.10.2020 04:50	7	741.5	758.2	93	Wind blowing from the north-northwest	5		Light rain		Few clouds (10-30%) 510 m, broken clouds (60-90%) 690 m	10.0 and more	6
																					1900-10-16	16.10.2020	4.33333	04:20	1	16.10.2020 04:20	8	741.5	758.2	87	Wind blowing from the north-northwest	5		Light rain		Few clouds (10-30%) 540 m, scattered clouds (40-50%) 900 m, overcast (100%) 1500 m	10.0 and more	6
																					1900-10-16	16.10.2020	3.83333	03:50	1	16.10.2020 03:50	8	741.5	758.2	87	Wind blowing from the north-west	5		Light rain		Few clouds (10-30%) 540 m, overcast (100%) 1500 m	10.0 and more	6
																					1900-10-16	16.10.2020	3.33333	03:20	1	16.10.2020 03:20	8	741.5	758.2	87	Wind blowing from the north-northwest	5		Light rain		Few clouds (10-30%) 600 m, scattered clouds (40-50%) 1140 m	10.0 and more	6
																					1900-10-16	16.10.2020	2.83333	02:50	1	16.10.2020 02:50	8	742.3	759	93	Wind blowing from the north-west	5		Light rain		Few clouds (10-30%) 660 m, scattered clouds (40-50%) 1350 m	10.0 and more	7
																					1900-10-16	16.10.2020	2.33333	02:20	1	16.10.2020 02:20	8	742.3	759	93	Wind blowing from the north-northwest	4		Light rain		Few clouds (10-30%) 660 m, scattered clouds (40-50%) 1350 m	10.0 and more	7
																					1900-10-16	16.10.2020	1.83333	01:50	1	16.10.2020 01:50	8	742.3	759	93	Wind blowing from the north-northwest	5		Light rain		Few clouds (10-30%) 660 m, scattered clouds (40-50%) 1350 m	10.0 and more	7
																					1900-10-16	16.10.2020	1.33333	01:20	1	16.10.2020 01:20	8	742.3	759	93	Wind blowing from the north-northwest	4		Light rain		Few clouds (10-30%) 660 m, scattered clouds (40-50%) 1350 m	10.0 and more	7
																					1900-10-16	16.10.2020	0.833333	00:50	1	16.10.2020 00:50	9	742.4	759	87	Wind blowing from the north-northwest	5		Light rain		Few clouds (10-30%) 540 m, scattered clouds (40-50%) 1350 m	10.0 and more	7
																					1900-10-16	16.10.2020	0.333333	00:20	1	16.10.2020 00:20	9	742.4	759	87	Wind blowing from the north-west	5		Light rain		Few clouds (10-30%) 540 m	10.0 and more	7
																					1900-10-15	15.10.2020	23.8333	23:50	1	15.10.2020 23:50	9	742.4	759	94	Wind blowing from the north-west	5		Light rain		Few clouds (10-30%) 540 m	10.0 and more	8
																					1900-10-15	15.10.2020	23.3333	23:20	1	15.10.2020 23:20	9	742.4	759	94	Wind blowing from the north-west	5		Light rain		Few clouds (10-30%) 540 m, scattered clouds (40-50%) 1260 m	10.0 and more	8
																					1900-10-15	15.10.2020	22.8333	22:50	1	15.10.2020 22:50	9	742.4	759	94	Wind blowing from the north-west	4		Light rain		Few clouds (10-30%) 540 m, scattered clouds (40-50%) 1260 m	10.0 and more	8
																					1900-10-15	15.10.2020	22.3333	22:20	1	15.10.2020 22:20	9	742.4	759	94	Wind blowing from the north-west	4		Light rain		Few clouds (10-30%) 540 m, scattered clouds (40-50%) 1260 m	10.0 and more	8
																					1900-10-15	15.10.2020	21.8333	21:50	1	15.10.2020 21:50	9	742.4	759	94	Wind blowing from the north-west	4		Light rain		Few clouds (10-30%) 750 m, scattered clouds (40-50%) 1260 m	10.0 and more	8
																					1900-10-15	15.10.2020	21.3333	21:20	1	15.10.2020 21:20	9	742.4	759	94	Wind blowing from the north-west	3		Light rain		Few clouds (10-30%) 750 m, scattered clouds (40-50%) 1260 m	10.0 and more	8
																					1900-10-15	15.10.2020	20.8333	20:50	1	15.10.2020 20:50	9	742.4	759	94	Wind blowing from the north-west	3		Light rain		Few clouds (10-30%) 750 m, scattered clouds (40-50%) 1260 m	10.0 and more	8
																					1900-10-15	15.10.2020	20.3333	20:20	1	15.10.2020 20:20	9	742.4	759	94	Wind blowing from the north-northwest	3		Light rain		Few clouds (10-30%) 750 m, overcast (100%) 1200 m	10.0 and more	8
																					1900-10-15	15.10.2020	19.8333	19:50	1	15.10.2020 19:50	9	742.4	759	94	Wind blowing from the north-west	3		Light rain	Rain	Scattered clouds (40-50%) 750 m, overcast (100%) 1200 m	10.0 and more	8
																					1900-10-15	15.10.2020	19.3333	19:20	1	15.10.2020 19:20	10	742.4	759	88	Wind blowing from the west-northwest	3		Rain		Scattered clouds (40-50%) 750 m, overcast (100%) 1320 m	10.0 and more	8
																					1900-10-15	15.10.2020	18.8333	18:50	1	15.10.2020 18:50	10	742.4	759	88	Wind blowing from the west-northwest	2		Light rain		Scattered clouds (40-50%) 750 m, overcast (100%) 1350 m	10.0 and more	8
																					1900-10-15	15.10.2020	17.8333	17:50	1	15.10.2020 17:50	10	742.4	759	82	Calm, no wind	0		Light rain		Few clouds (10-30%) 900 m, scattered clouds (40-50%) 1200 m	10.0 and more	7
																					1900-10-15	15.10.2020	17.3333	17:20	1	15.10.2020 17:20	10	742.4	759	82	variable wind direction	1				Few clouds (10-30%) 900 m	10.0 and more	7
																					1900-10-15	15.10.2020	16.8333	16:50	1	15.10.2020 16:50	10	742.4	759	82	variable wind direction	1				Few clouds (10-30%) 600 m	10.0 and more	7
																					1900-10-15	15.10.2020	16.3333	16:20	1	15.10.2020 16:20	10	742.4	759	82	Wind blowing from the north	3				Few clouds (10-30%) 600 m	10.0 and more	7
																					1900-10-15	15.10.2020	15.8333	15:50	1	15.10.2020 15:50	11	742.5	759	77	Wind blowing from the north-northeast	2				Few clouds (10-30%) 600 m	10.0 and more	7
																					1900-10-15	15.10.2020	15.3333	15:20	1	15.10.2020 15:20	11	742.5	759	77	Wind blowing from the north	3				Few clouds (10-30%) 600 m	10.0 and more	7
																					1900-10-15	15.10.2020	14.8333	14:50	1	15.10.2020 14:50	11	742.5	759	77	Wind blowing from the north	4				Few clouds (10-30%) 600 m	10.0 and more	7
																					1900-10-15	15.10.2020	14.3333	14:20	1	15.10.2020 14:20	11	742.5	759	77	Wind blowing from the north	4				Few clouds (10-30%) 600 m	10.0 and more	7
																					1900-10-15	15.10.2020	13.8333	13:50	1	15.10.2020 13:50	11	742.5	759	77	Wind blowing from the north	5				Few clouds (10-30%) 600 m	10.0 and more	7
																					1900-10-15	15.10.2020	13.3333	13:20	1	15.10.2020 13:20	11	742.5	759	72	Wind blowing from the north	4				Few clouds (10-30%) 900 m	10.0 and more	6
																					1900-10-15	15.10.2020	12.8333	12:50	1	15.10.2020 12:50	11	743.2	759.7	72	Wind blowing from the north	5				Few clouds (10-30%) 900 m	10.0 and more	6
																					1900-10-15	15.10.2020	12.3333	12:20	1	15.10.2020 12:20	11	743.2	759.7	72	Wind blowing from the north	4				Few clouds (10-30%) 900 m	10.0 and more	6
																					1900-10-15	15.10.2020	11.8333	11:50	1	15.10.2020 11:50	11	743.2	759.7	72	Wind blowing from the north-northeast	2				Few clouds (10-30%) 900 m	10.0 and more	6
																					1900-10-15	15.10.2020	11.3333	11:20	1	15.10.2020 11:20	11	744	760.5	67	Wind blowing from the west-northwest	2				Few clouds (10-30%) 900 m	10.0 and more	5
																					1900-10-15	15.10.2020	10.8333	10:50	1	15.10.2020 10:50	11	744	760.5	67	Wind blowing from the north-west	3				Few clouds (10-30%) 900 m	10.0 and more	5
																					1900-10-15	15.10.2020	10.3333	10:20	1	15.10.2020 10:20	10	743.9	760.5	71	Wind blowing from the north-west	4				Few clouds (10-30%) 900 m	10.0 and more	5
																					1900-10-15	15.10.2020	9.83333	09:50	1	15.10.2020 09:50	10	743.9	760.5	67	Wind blowing from the west	4				Few clouds (10-30%) 1200 m	10.0 and more	4
																					1900-10-15	15.10.2020	9.33333	09:20	1	15.10.2020 09:20	10	743.9	760.5	71	Wind blowing from the west	4				Few clouds (10-30%) 1050 m	10.0 and more	5
																					1900-10-15	15.10.2020	8.83333	08:50	1	15.10.2020 08:50	9	743.8	760.5	76	Wind blowing from the west	5				Few clouds (10-30%) 1200 m	10.0 and more	5
																					1900-10-15	15.10.2020	8.33333	08:20	1	15.10.2020 08:20	9	743.1	759.7	71	Wind blowing from the west	4				No Significant Clouds	10.0 and more	4
																					1900-10-15	15.10.2020	7.83333	07:50	1	15.10.2020 07:50	8	743	759.7	76	Wind blowing from the west	2				No Significant Clouds	10.0 and more	4
																					1900-10-15	15.10.2020	7.33333	07:20	1	15.10.2020 07:20	7	742.9	759.7	76	Wind blowing from the west	3				No Significant Clouds	10.0 and more	3
																					1900-10-15	15.10.2020	6.83333	06:50	1	15.10.2020 06:50	6	742.9	759.7	81	Wind blowing from the west-southwest	2				No Significant Clouds	10.0 and more	3
																					1900-10-15	15.10.2020	6.33333	06:20	1	15.10.2020 06:20	7	742.3	759	76	Wind blowing from the west-southwest	2				No Significant Clouds	10.0 and more	3
																					1900-10-15	15.10.2020	5.83333	05:50	1	15.10.2020 05:50	6	742.2	759	81	Wind blowing from the west	3				No Significant Clouds	10.0 and more	3
																					1900-10-15	15.10.2020	5.33333	05:20	1	15.10.2020 05:20	6	742.2	759	81	Wind blowing from the west-southwest	3				No Significant Clouds	10.0 and more	3
																					1900-10-15	15.10.2020	4.83333	04:50	1	15.10.2020 04:50	7	742.3	759	76	Wind blowing from the west	3				No Significant Clouds	10.0 and more	3
																					1900-10-15	15.10.2020	4.33333	04:20	1	15.10.2020 04:20	7	742.3	759	76	Wind blowing from the west	4				No Significant Clouds	10.0 and more	3
																					1900-10-15	15.10.2020	3.83333	03:50	1	15.10.2020 03:50	7	742.3	759	76	Wind blowing from the west	4				No Significant Clouds	10.0 and more	3
																					1900-10-15	15.10.2020	3.33333	03:20	1	15.10.2020 03:20	8	742.3	759	76	Wind blowing from the west	4				No Significant Clouds	10.0 and more	4
																					1900-10-15	15.10.2020	2.83333	02:50	1	15.10.2020 02:50	8	742.3	759	76	Wind blowing from the west	4				No Significant Clouds	10.0 and more	4
																					1900-10-15	15.10.2020	2.33333	02:20	1	15.10.2020 02:20	8	742.3	759	76	Wind blowing from the west	4				No Significant Clouds	10.0 and more	4
																					1900-10-15	15.10.2020	1.83333	01:50	1	15.10.2020 01:50	8	742.3	759	76	Wind blowing from the west	4				No Significant Clouds	10.0 and more	4
																					1900-10-15	15.10.2020	1.33333	01:20	1	15.10.2020 01:20	8	742.3	759	76	Wind blowing from the west	4				No Significant Clouds	10.0 and more	4
																					1900-10-15	15.10.2020	0.833333	00:50	1	15.10.2020 00:50	9	742.4	759	71	Wind blowing from the west-southwest	4				No Significant Clouds	10.0 and more	4
																					1900-10-15	15.10.2020	0.333333	00:20	1	15.10.2020 00:20	9	741.6	758.2	71	Wind blowing from the west-southwest	4				No Significant Clouds	10.0 and more	4
																					1900-10-14	14.10.2020	23.8333	23:50	1	14.10.2020 23:50	9	741.6	758.2	71	Wind blowing from the west	4				No Significant Clouds	10.0 and more	4
																					1900-10-14	14.10.2020	23.3333	23:20	1	14.10.2020 23:20	9	741.6	758.2	71	Wind blowing from the west	5				No Significant Clouds	10.0 and more	4
																					1900-10-14	14.10.2020	22.8333	22:50	1	14.10.2020 22:50	9	741.6	758.2	71	Wind blowing from the west	5				No Significant Clouds	10.0 and more	4
																					1900-10-14	14.10.2020	22.3333	22:20	1	14.10.2020 22:20	9	741.6	758.2	71	Wind blowing from the west	6				No Significant Clouds	10.0 and more	4
																					1900-10-14	14.10.2020	21.8333	21:50	1	14.10.2020 21:50	9	741.1	757.7	71	Wind blowing from the west	7				Few clouds (10-30%) 1500 m	10.0 and more	4
																					1900-10-14	14.10.2020	21.3333	21:20	1	14.10.2020 21:20	9	741.1	757.7	76	Wind blowing from the west	6				Few clouds (10-30%) 1500 m	10.0 and more	5
																					1900-10-14	14.10.2020	20.8333	20:50	1	14.10.2020 20:50	9	741.1	757.7	76	Wind blowing from the west	5				Scattered clouds (40-50%) 1500 m	10.0 and more	5
																					1900-10-14	14.10.2020	19.8333	19:50	1	14.10.2020 19:50	9	741.1	757.7	76	Wind blowing from the west	7				Few clouds (10-30%) 780 m	10.0 and more	5
																					1900-10-14	14.10.2020	19.3333	19:20	1	14.10.2020 19:20	9	741.1	757.7	76	Wind blowing from the west	7				Few clouds (10-30%) 780 m	10.0 and more	5
																					1900-10-14	14.10.2020	18.8333	18:50	1	14.10.2020 18:50	9	740.3	756.9	76	Wind blowing from the west	6				Few clouds (10-30%) 750 m	10.0 and more	5
																					1900-10-14	14.10.2020	18.3333	18:20	1	14.10.2020 18:20	9	740.3	756.9	76	Wind blowing from the west	7				Few clouds (10-30%) 750 m	10.0 and more	5
																					1900-10-14	14.10.2020	17.8333	17:50	1	14.10.2020 17:50	9	740.3	756.9	76	Wind blowing from the west	9				Few clouds (10-30%) 750 m	10.0 and more	5
																					1900-10-14	14.10.2020	17.3333	17:20	1	14.10.2020 17:20	9	739.6	756.2	76	Wind blowing from the west-southwest	7	12	Light rain		Few clouds (10-30%) 840 m	10.0 and more	5
																					1900-10-14	14.10.2020	16.8333	16:50	1	14.10.2020 16:50	9	739.6	756.2	76	Wind blowing from the west-southwest	8		Light rain		Few clouds (10-30%) 840 m, broken clouds (60-90%) 1500 m	10.0 and more	5
																					1900-10-14	14.10.2020	16.3333	16:20	1	14.10.2020 16:20	9	739.6	756.2	76	Wind blowing from the west-southwest	7		Light rain, drizzle		Few clouds (10-30%) 750 m	10.0 and more	5
																					1900-10-14	14.10.2020	15.8333	15:50	1	14.10.2020 15:50	9	738.8	755.4	76	Wind blowing from the west-southwest	7		Light rain, drizzle		Few clouds (10-30%) 750 m	10.0 and more	5
																					1900-10-14	14.10.2020	15.3333	15:20	1	14.10.2020 15:20	9	738.8	755.4	76	Wind blowing from the west-southwest	7		Light rain, drizzle		Few clouds (10-30%) 750 m, broken clouds (60-90%) 1500 m	10.0 and more	5
																					1900-10-14	14.10.2020	14.8333	14:50	1	14.10.2020 14:50	9	738.8	755.4	76	Wind blowing from the west-southwest	8		Light rain, drizzle		Few clouds (10-30%) 750 m, broken clouds (60-90%) 1350 m	10.0 and more	5
																					1900-10-14	14.10.2020	14.3333	14:20	1	14.10.2020 14:20	9	738.8	755.4	76	Wind blowing from the west-southwest	8		Light rain, drizzle		Few clouds (10-30%) 750 m, broken clouds (60-90%) 1500 m	10.0 and more	5
																					1900-10-14	14.10.2020	13.8333	13:50	1	14.10.2020 13:50	9	738.1	754.6	76	Wind blowing from the west-southwest	8		Light rain, drizzle		Few clouds (10-30%) 750 m	10.0 and more	5
																					1900-10-14	14.10.2020	13.3333	13:20	1	14.10.2020 13:20	9	738.1	754.6	76	Wind blowing from the west-southwest	9		Light rain, drizzle		Scattered clouds (40-50%) 750 m	10.0 and more	5
																					1900-10-14	14.10.2020	12.8333	12:50	1	14.10.2020 12:50	9	738.1	754.6	76	Wind blowing from the west-southwest	9		Light rain, drizzle		Scattered clouds (40-50%) 750 m, broken clouds (60-90%) 1500 m	10.0 and more	5
																					1900-10-14	14.10.2020	12.3333	12:20	1	14.10.2020 12:20	9	738.1	754.6	76	Wind blowing from the west	9		Light rain, drizzle		Scattered clouds (40-50%) 750 m, broken clouds (60-90%) 1500 m	10.0 and more	5
																					1900-10-14	14.10.2020	11.8333	11:50	1	14.10.2020 11:50	9	737.4	753.9	76	Wind blowing from the west	10		Light rain, drizzle		Scattered clouds (40-50%) 750 m, broken clouds (60-90%) 1500 m	10.0 and more	5
																					1900-10-14	14.10.2020	11.3333	11:20	1	14.10.2020 11:20	9	737.4	753.9	76	Wind blowing from the west	10		Light rain, drizzle		Scattered clouds (40-50%) 750 m, broken clouds (60-90%) 1290 m	10.0 and more	5
																					1900-10-14	14.10.2020	10.8333	10:50	1	14.10.2020 10:50	9	737.4	753.9	76	Wind blowing from the west-southwest	10				Few clouds (10-30%) 720 m, broken clouds (60-90%) 1290 m	10.0 and more	5
																					1900-10-14	14.10.2020	10.3333	10:20	1	14.10.2020 10:20	9	737.4	753.9	71	Wind blowing from the west-southwest	10	15			Few clouds (10-30%) 720 m, scattered clouds (40-50%) 1200 m	10.0 and more	4
																					1900-10-14	14.10.2020	9.83333	09:50	1	14.10.2020 09:50	9	736.6	753.1	76	Wind blowing from the west	10				Few clouds (10-30%) 720 m, scattered clouds (40-50%) 1200 m	10.0 and more	5
																					1900-10-14	14.10.2020	9.33333	09:20	1	14.10.2020 09:20	9	736.6	753.1	76	Wind blowing from the west	9				Few clouds (10-30%) 660 m, scattered clouds (40-50%) 1200 m	10.0 and more	5
																					1900-10-14	14.10.2020	8.83333	08:50	1	14.10.2020 08:50	8	736.5	753.1	76	Wind blowing from the west	8				Few clouds (10-30%) 660 m, scattered clouds (40-50%) 1200 m	10.0 and more	4
																					1900-10-14	14.10.2020	8.33333	08:20	1	14.10.2020 08:20	8	736.5	753.1	76	Wind blowing from the west	8				Few clouds (10-30%) 600 m, scattered clouds (40-50%) 1200 m	10.0 and more	4
																					1900-10-14	14.10.2020	7.83333	07:50	1	14.10.2020 07:50	8	736.5	753.1	76	Wind blowing from the west	8				Few clouds (10-30%) 600 m, scattered clouds (40-50%) 750 m	10.0 and more	4
																					1900-10-14	14.10.2020	7.33333	07:20	1	14.10.2020 07:20	7	735.7	752.3	81	Wind blowing from the west	9		Light rain, drizzle		Few clouds (10-30%) 600 m, scattered clouds (40-50%) 750 m	10.0 and more	4
																					1900-10-14	14.10.2020	6.83333	06:50	1	14.10.2020 06:50	7	735.7	752.3	81	Wind blowing from the west	8		Light rain, drizzle		Few clouds (10-30%) 540 m, scattered clouds (40-50%) 750 m, overcast (100%) 1500 m	10.0 and more	4
																					1900-10-14	14.10.2020	6.33333	06:20	1	14.10.2020 06:20	7	735.7	752.3	81	Wind blowing from the west	8		Light rain		Few clouds (10-30%) 540 m, scattered clouds (40-50%) 750 m, overcast (100%) 1500 m	10.0 and more	4
																					1900-10-14	14.10.2020	5.83333	05:50	1	14.10.2020 05:50	7	735.7	752.3	81	Wind blowing from the west	9		Light rain		Few clouds (10-30%) 540 m, scattered clouds (40-50%) 720 m, broken clouds (60-90%) 900 m	10.0 and more	4
																					1900-10-14	14.10.2020	5.33333	05:20	1	14.10.2020 05:20	7	735.7	752.3	81	Wind blowing from the west	9		Light rain		Few clouds (10-30%) 480 m, scattered clouds (40-50%) 720 m, overcast (100%) 900 m	10.0 and more	4
																					1900-10-14	14.10.2020	4.83333	04:50	1	14.10.2020 04:50	7	735.7	752.3	81	Wind blowing from the west	8		Light rain		Few clouds (10-30%) 480 m, scattered clouds (40-50%) 660 m, overcast (100%) 840 m	10.0 and more	4
																					1900-10-14	14.10.2020	4.33333	04:20	1	14.10.2020 04:20	7	735.7	752.3	81	Wind blowing from the west	8		Light rain		Few clouds (10-30%) 480 m, scattered clouds (40-50%) 660 m, overcast (100%) 840 m	10.0 and more	4
																					1900-10-14	14.10.2020	3.83333	03:50	1	14.10.2020 03:50	7	735.7	752.3	81	Wind blowing from the west	9		Light rain		Few clouds (10-30%) 480 m, scattered clouds (40-50%) 660 m, overcast (100%) 840 m	10.0 and more	4
																					1900-10-14	14.10.2020	3.33333	03:20	1	14.10.2020 03:20	6	735.6	752.3	87	Wind blowing from the west	8		Light rain		Few clouds (10-30%) 480 m, scattered clouds (40-50%) 750 m, overcast (100%) 900 m	10.0 and more	4
																					1900-10-14	14.10.2020	2.83333	02:50	1	14.10.2020 02:50	6	735.6	752.3	87	Wind blowing from the west	8		Light rain		Few clouds (10-30%) 480 m, overcast (100%) 960 m	10.0 and more	4
																					1900-10-14	14.10.2020	2.33333	02:20	1	14.10.2020 02:20	6	736.4	753.1	87	Wind blowing from the west	9		Light rain		Few clouds (10-30%) 510 m, overcast (100%) 960 m	10.0 and more	4
																					1900-10-14	14.10.2020	1.83333	01:50	1	14.10.2020 01:50	6	736.4	753.1	87	Wind blowing from the west	9		Light rain		Few clouds (10-30%) 510 m, overcast (100%) 960 m	10.0 and more	4
																					1900-10-14	14.10.2020	1.33333	01:20	1	14.10.2020 01:20	6	736.4	753.1	87	Wind blowing from the west	10		Light rain		Few clouds (10-30%) 510 m, overcast (100%) 900 m	10.0 and more	4
																					1900-10-14	14.10.2020	0.833333	00:50	1	14.10.2020 00:50	6	736.4	753.1	87	Wind blowing from the west	9		Light rain		Few clouds (10-30%) 510 m, overcast (100%) 840 m	10.0 and more	4
																					1900-10-14	14.10.2020	0.333333	00:20	1	14.10.2020 00:20	6	736.4	753.1	87	Wind blowing from the west-northwest	10		Light rain		Few clouds (10-30%) 510 m, overcast (100%) 840 m	10.0 and more	4
																					1900-10-13	13.10.2020	23.8333	23:50	1	13.10.2020 23:50	7	736.5	753.1	87	Wind blowing from the west-northwest	8		Light rain		Few clouds (10-30%) 510 m, overcast (100%) 780 m	10.0 and more	5
																					1900-10-13	13.10.2020	23.3333	23:20	1	13.10.2020 23:20	6	736.4	753.1	93	Wind blowing from the west-northwest	8		Light rain		Few clouds (10-30%) 510 m, overcast (100%) 780 m	10.0 and more	5
																					1900-10-13	13.10.2020	22.8333	22:50	1	13.10.2020 22:50	6	736.4	753.1	87	Wind blowing from the west-northwest	10		Light rain		Few clouds (10-30%) 450 m, overcast (100%) 840 m	10.0 and more	4
																					1900-10-13	13.10.2020	22.3333	22:20	1	13.10.2020 22:20	6	737.2	753.9	87	Wind blowing from the west-northwest	9		Light rain		Scattered clouds (40-50%) 450 m, overcast (100%) 660 m	10.0 and more	4
																					1900-10-13	13.10.2020	21.8333	21:50	1	13.10.2020 21:50	6	737.2	753.9	87	Wind blowing from the west-northwest	9		Light rain		Few clouds (10-30%) 420 m, overcast (100%) 660 m	10.0 and more	4
																					1900-10-13	13.10.2020	21.3333	21:20	1	13.10.2020 21:20	6	737.2	753.9	93	Wind blowing from the west-northwest	8		Light rain		Scattered clouds (40-50%) 450 m, overcast (100%) 660 m	10.0 and more	5
																					1900-10-13	13.10.2020	20.8333	20:50	1	13.10.2020 20:50	6	737.2	753.9	87	Wind blowing from the west-northwest	9		Light rain		Few clouds (10-30%) 360 m, scattered clouds (40-50%) 510 m, broken clouds (60-90%) 660 m	10.0 and more	4
																					1900-10-13	13.10.2020	20.3333	20:20	1	13.10.2020 20:20	6	737.2	753.9	87	Wind blowing from the west-northwest	9		Light rain		Few clouds (10-30%) 300 m, scattered clouds (40-50%) 540 m, broken clouds (60-90%) 720 m	10.0 and more	4
																					1900-10-13	13.10.2020	19.8333	19:50	1	13.10.2020 19:50	6	737.2	753.9	87	Wind blowing from the west-northwest	9	14	Light rain		Few clouds (10-30%) 270 m, scattered clouds (40-50%) 420 m, broken clouds (60-90%) 660 m	9	4
																					1900-10-13	13.10.2020	19.3333	19:20	1	13.10.2020 19:20	6	737.2	753.9	93	Wind blowing from the north-west	10	18	Light rain		Few clouds (10-30%) 300 m, broken clouds (60-90%) 480 m	10.0 and more	5
																					1900-10-13	13.10.2020	18.8333	18:50	1	13.10.2020 18:50	6	737.2	753.9	93	Wind blowing from the west-northwest	9		Light rain		Few clouds (10-30%) 330 m, broken clouds (60-90%) 510 m	8	5
																					1900-10-13	13.10.2020	18.3333	18:20	1	13.10.2020 18:20	6	737.2	753.9	93	Wind blowing from the north-west	10		Light rain		Few clouds (10-30%) 270 m, broken clouds (60-90%) 570 m	10.0 and more	5
																					1900-10-13	13.10.2020	17.8333	17:50	1	13.10.2020 17:50	6	737.2	753.9	93	Wind blowing from the north-west	9	14	Light rain		Few clouds (10-30%) 300 m, scattered clouds (40-50%) 480 m, broken clouds (60-90%) 660 m	10.0 and more	5
																					1900-10-13	13.10.2020	17.3333	17:20	1	13.10.2020 17:20	6	737.2	753.9	93	Wind blowing from the north-west	9		Light rain		Few clouds (10-30%) 300 m, scattered clouds (40-50%) 480 m, broken clouds (60-90%) 780 m	10.0 and more	5
																					1900-10-13	13.10.2020	16.8333	16:50	1	13.10.2020 16:50	6	737.2	753.9	93	Wind blowing from the north-west	11	16	Light rain		Few clouds (10-30%) 300 m, scattered clouds (40-50%) 480 m, broken clouds (60-90%) 780 m	10.0 and more	5
																					1900-10-13	13.10.2020	16.3333	16:20	1	13.10.2020 16:20	7	737.3	753.9	87	Wind blowing from the north-west	10	15	Light rain		Few clouds (10-30%) 300 m, scattered clouds (40-50%) 480 m, broken clouds (60-90%) 750 m	8	5
																					1900-10-13	13.10.2020	15.8333	15:50	1	13.10.2020 15:50	7	737.3	753.9	87	Wind blowing from the north-west	9		Light rain		Few clouds (10-30%) 300 m, scattered clouds (40-50%) 480 m, broken clouds (60-90%) 750 m	8	5
																					1900-10-13	13.10.2020	15.3333	15:20	1	13.10.2020 15:20	7	737.3	753.9	87	Wind blowing from the north-west	10		Light rain		Few clouds (10-30%) 300 m, scattered clouds (40-50%) 480 m, broken clouds (60-90%) 690 m	10.0 and more	5
																					1900-10-13	13.10.2020	14.8333	14:50	1	13.10.2020 14:50	7	737.3	753.9	87	Wind blowing from the north-west	11		Light rain		Few clouds (10-30%) 300 m, scattered clouds (40-50%) 480 m, broken clouds (60-90%) 750 m	10.0 and more	5
																					1900-10-13	13.10.2020	14.3333	14:20	1	13.10.2020 14:20	7	737.9	754.6	87	Wind blowing from the north-west	8		Rain		Few clouds (10-30%) 270 m, scattered clouds (40-50%) 450 m, broken clouds (60-90%) 840 m	10.0 and more	5
																					1900-10-13	13.10.2020	13.8333	13:50	1	13.10.2020 13:50	7	737.9	754.6	87	Wind blowing from the north-west	9		Light rain		Few clouds (10-30%) 270 m, scattered clouds (40-50%) 540 m, broken clouds (60-90%) 900 m	10.0 and more	5
																					1900-10-13	13.10.2020	13.3333	13:20	1	13.10.2020 13:20	7	737.9	754.6	87	Wind blowing from the north-west	10		Light rain	Rain	Few clouds (10-30%) 270 m, scattered clouds (40-50%) 450 m, broken clouds (60-90%) 840 m	10.0 and more	5
																					1900-10-13	13.10.2020	12.8333	12:50	1	13.10.2020 12:50	7	737.9	754.6	87	Wind blowing from the north-west	9		Rain		Few clouds (10-30%) 210 m, broken clouds (60-90%) 480 m, broken clouds (60-90%) 780 m	8	5
																					1900-10-13	13.10.2020	12.3333	12:20	1	13.10.2020 12:20	7	738.7	755.4	93	Wind blowing from the north-west	8		Light rain		Few clouds (10-30%) 240 m, broken clouds (60-90%) 480 m, broken clouds (60-90%) 780 m	10.0 and more	6
																					1900-10-13	13.10.2020	11.8333	11:50	1	13.10.2020 11:50	7	738.7	755.4	87	Wind blowing from the north-west	9		Light rain		Few clouds (10-30%) 270 m, broken clouds (60-90%) 510 m, broken clouds (60-90%) 720 m	10.0 and more	5
																					1900-10-13	13.10.2020	11.3333	11:20	1	13.10.2020 11:20	7	738.7	755.4	87	Wind blowing from the north-northwest	8		Light rain		Few clouds (10-30%) 300 m, scattered clouds (40-50%) 420 m, broken clouds (60-90%) 900 m	10.0 and more	5
																					1900-10-13	13.10.2020	10.8333	10:50	1	13.10.2020 10:50	7	739.5	756.2	93	Wind blowing from the north-west	8	14	Light rain		Few clouds (10-30%) 300 m, scattered clouds (40-50%) 420 m, broken clouds (60-90%) 990 m	10.0 and more	6
																					1900-10-13	13.10.2020	10.3333	10:20	1	13.10.2020 10:20	7	739.5	756.2	87	Wind blowing from the north-west	9		Light rain		Few clouds (10-30%) 270 m, scattered clouds (40-50%) 1020 m, broken clouds (60-90%) 1200 m	10.0 and more	5
																					1900-10-13	13.10.2020	9.83333	09:50	1	13.10.2020 09:50	6	739.5	756.2	93	Wind blowing from the north-west	8		Light rain		Few clouds (10-30%) 600 m, scattered clouds (40-50%) 900 m, broken clouds (60-90%) 1080 m	10.0 and more	5
																					1900-10-13	13.10.2020	9.33333	09:20	1	13.10.2020 09:20	6	739.5	756.2	87	Wind blowing from the north-northwest	10		Light rain		Few clouds (10-30%) 720 m, broken clouds (60-90%) 930 m	10.0 and more	4
																					1900-10-13	13.10.2020	8.83333	08:50	1	13.10.2020 08:50	6	740.1	756.9	87	Wind blowing from the north-northwest	9		Light rain		Few clouds (10-30%) 750 m, scattered clouds (40-50%) 960 m, broken clouds (60-90%) 1260 m	10.0 and more	4
																					1900-10-13	13.10.2020	8.33333	08:20	1	13.10.2020 08:20	6	740.1	756.9	93	Wind blowing from the north-northwest	8		Light rain		Few clouds (10-30%) 600 m, broken clouds (60-90%) 960 m	10.0 and more	5
																					1900-10-13	13.10.2020	7.83333	07:50	1	13.10.2020 07:50	7	740.2	756.9	87	Wind blowing from the north-northwest	8	13	Light rain		Few clouds (10-30%) 300 m, broken clouds (60-90%) 1140 m	10.0 and more	5
																					1900-10-13	13.10.2020	7.33333	07:20	1	13.10.2020 07:20	7	741	757.7	87	Wind blowing from the north-northwest	8		Rain		Few clouds (10-30%) 180 m, scattered clouds (40-50%) 330 m, broken clouds (60-90%) 900 m	10.0 and more	5
																					1900-10-13	13.10.2020	6.83333	06:50	1	13.10.2020 06:50	7	741	757.7	87	Wind blowing from the north-northwest	8		Rain		Few clouds (10-30%) 210 m, scattered clouds (40-50%) 390 m, broken clouds (60-90%) 900 m	8	5
																					1900-10-13	13.10.2020	6.33333	06:20	1	13.10.2020 06:20	7	741	757.7	87	Wind blowing from the north-northwest	6		Light rain		Few clouds (10-30%) 240 m, scattered clouds (40-50%) 330 m, broken clouds (60-90%) 660 m	8	5
																					1900-10-13	13.10.2020	5.83333	05:50	1	13.10.2020 05:50	7	741	757.7	87	Wind blowing from the north-northwest	7		Light rain		Few clouds (10-30%) 270 m, scattered clouds (40-50%) 510 m, broken clouds (60-90%) 660 m	8	5
																					1900-10-13	13.10.2020	5.33333	05:20	1	13.10.2020 05:20	7	741	757.7	87	Wind blowing from the north-northwest	7		Light rain		Few clouds (10-30%) 510 m, scattered clouds (40-50%) 600 m, broken clouds (60-90%) 780 m	10.0 and more	5
																					1900-10-13	13.10.2020	4.83333	04:50	1	13.10.2020 04:50	7	741	757.7	87	Wind blowing from the north-northwest	6		Light rain		Few clouds (10-30%) 480 m, scattered clouds (40-50%) 660 m, broken clouds (60-90%) 1080 m	10.0 and more	5
																					1900-10-13	13.10.2020	4.33333	04:20	1	13.10.2020 04:20	7	741	757.7	87	Wind blowing from the north-northwest	7		Light rain		Few clouds (10-30%) 450 m, scattered clouds (40-50%) 1020 m, broken clouds (60-90%) 1080 m	10.0 and more	5
																					1900-10-13	13.10.2020	3.83333	03:50	1	13.10.2020 03:50	8	741.5	758.2	82	Wind blowing from the north-northwest	7		Light rain		Few clouds (10-30%) 450 m, broken clouds (60-90%) 1080 m	10.0 and more	5
																					1900-10-13	13.10.2020	3.33333	03:20	1	13.10.2020 03:20	8	741.5	758.2	76	Wind blowing from the north-northwest	7				Few clouds (10-30%) 1440 m, scattered clouds (40-50%) 1500 m	10.0 and more	4
																					1900-10-13	13.10.2020	2.83333	02:50	1	13.10.2020 02:50	8	741.5	758.2	76	Wind blowing from the north-west	7				Few clouds (10-30%) 1440 m, scattered clouds (40-50%) 1500 m	10.0 and more	4
																					1900-10-13	13.10.2020	2.33333	02:20	1	13.10.2020 02:20	8	741.5	758.2	76	Wind blowing from the north-northwest	8				Few clouds (10-30%) 1320 m, scattered clouds (40-50%) 1440 m	10.0 and more	4
																					1900-10-13	13.10.2020	1.83333	01:50	1	13.10.2020 01:50	8	742.3	759	76	Wind blowing from the north-west	7				Few clouds (10-30%) 1050 m	10.0 and more	4
																					1900-10-13	13.10.2020	1.33333	01:20	1	13.10.2020 01:20	8	742.3	759	76	Wind blowing from the north-northwest	6				Few clouds (10-30%) 1050 m	10.0 and more	4
																					1900-10-13	13.10.2020	0.833333	00:50	1	13.10.2020 00:50	8	742.3	759	76	Wind blowing from the north-northwest	7				Few clouds (10-30%) 1050 m	10.0 and more	4
																					1900-10-12	12.10.2020	23.8333	23:50	1	12.10.2020 23:50	8	743	759.7	76	Wind blowing from the north-northwest	7				Few clouds (10-30%) 1050 m, broken clouds (60-90%) 1500 m	10.0 and more	4
																					1900-10-12	12.10.2020	23.3333	23:20	1	12.10.2020 23:20	8	743	759.7	76	Wind blowing from the north-west	7				Few clouds (10-30%) 1050 m, broken clouds (60-90%) 1500 m	10.0 and more	4
																					1900-10-12	12.10.2020	22.8333	22:50	1	12.10.2020 22:50	8	743.8	760.5	82	Wind blowing from the north-northwest	6				Few clouds (10-30%) 1050 m, scattered clouds (40-50%) 1500 m	10.0 and more	5
																					1900-10-12	12.10.2020	22.3333	22:20	1	12.10.2020 22:20	8	743.8	760.5	82	Wind blowing from the north-northwest	6				Few clouds (10-30%) 1050 m, broken clouds (60-90%) 1500 m	10.0 and more	5
																					1900-10-12	12.10.2020	21.8333	21:50	1	12.10.2020 21:50	8	743.8	760.5	76	Wind blowing from the north-northwest	7				Few clouds (10-30%) 1140 m, scattered clouds (40-50%) 1350 m	10.0 and more	4
																					1900-10-12	12.10.2020	21.3333	21:20	1	12.10.2020 21:20	9	743.8	760.5	76	Wind blowing from the north-northwest	7				Few clouds (10-30%) 1140 m	10.0 and more	5
																					1900-10-12	12.10.2020	20.8333	20:50	1	12.10.2020 20:50	9	744.5	761.2	76	Wind blowing from the north-west	6				No Significant Clouds	10.0 and more	5
																					1900-10-12	12.10.2020	20.3333	20:20	1	12.10.2020 20:20	9	744.5	761.2	76	Wind blowing from the north-west	6				Few clouds (10-30%) 960 m	10.0 and more	5
																					1900-10-12	12.10.2020	19.8333	19:50	1	12.10.2020 19:50	9	743.8	760.5	76	Wind blowing from the north-west	6				Few clouds (10-30%) 1080 m	10.0 and more	5
																					1900-10-12	12.10.2020	19.3333	19:20	1	12.10.2020 19:20	9	744.5	761.2	76	Wind blowing from the north-west	6				No Significant Clouds	10.0 and more	5
																					1900-10-12	12.10.2020	18.8333	18:50	1	12.10.2020 18:50	9	744.5	761.2	76	Wind blowing from the north-west	5				Few clouds (10-30%) 1440 m	10.0 and more	5
																					1900-10-12	12.10.2020	18.3333	18:20	1	12.10.2020 18:20	9	744.5	761.2	82	Wind blowing from the north-west	5				Few clouds (10-30%) 1260 m	10.0 and more	6
																					1900-10-12	12.10.2020	17.8333	17:50	1	12.10.2020 17:50	9	744.5	761.2	82	Wind blowing from the north-west	5				Few clouds (10-30%) 1200 m	10.0 and more	6
																					1900-10-12	12.10.2020	17.3333	17:20	1	12.10.2020 17:20	9	744.5	761.2	82	Wind blowing from the north-west	6				Few clouds (10-30%) 600 m, scattered clouds (40-50%) 1050 m, broken clouds (60-90%) 1500 m	10.0 and more	6
																					1900-10-12	12.10.2020	16.8333	16:50	1	12.10.2020 16:50	9	744.5	761.2	82	Wind blowing from the north-west	6				Few clouds (10-30%) 600 m	10.0 and more	6
																					1900-10-12	12.10.2020	16.3333	16:20	1	12.10.2020 16:20	9	744.5	761.2	82	Wind blowing from the north-west	6		Light rain		Few clouds (10-30%) 510 m, scattered clouds (40-50%) 750 m, broken clouds (60-90%) 1050 m	10.0 and more	6
																					1900-10-12	12.10.2020	15.8333	15:50	1	12.10.2020 15:50	9	744.5	761.2	82	Wind blowing from the north-west	6				Few clouds (10-30%) 540 m, broken clouds (60-90%) 780 m	10.0 and more	6
																					1900-10-12	12.10.2020	15.3333	15:20	1	12.10.2020 15:20	9	744.5	761.2	82	Wind blowing from the north-west	6				Few clouds (10-30%) 540 m, scattered clouds (40-50%) 720 m, broken clouds (60-90%) 1260 m	10.0 and more	6
																					1900-10-12	12.10.2020	14.8333	14:50	1	12.10.2020 14:50	9	744.5	761.2	76	Wind blowing from the north-west	7				Few clouds (10-30%) 450 m, scattered clouds (40-50%) 1140 m, broken clouds (60-90%) 1260 m	10.0 and more	5
																					1900-10-12	12.10.2020	14.3333	14:20	1	12.10.2020 14:20	9	745.3	762	76	Wind blowing from the north-west	7				Few clouds (10-30%) 600 m, broken clouds (60-90%) 1260 m	10.0 and more	5
																					1900-10-12	12.10.2020	13.8333	13:50	1	12.10.2020 13:50	9	744.5	761.2	76	Wind blowing from the north-west	7				Few clouds (10-30%) 540 m, broken clouds (60-90%) 900 m	10.0 and more	5
																					1900-10-12	12.10.2020	13.3333	13:20	1	12.10.2020 13:20	9	744.5	761.2	76	Wind blowing from the north-west	9				Few clouds (10-30%) 480 m, scattered clouds (40-50%) 600 m, broken clouds (60-90%) 900 m	10.0 and more	5
																					1900-10-12	12.10.2020	12.8333	12:50	1	12.10.2020 12:50	9	745.3	762	76	Wind blowing from the north-west	8	13			Few clouds (10-30%) 480 m, scattered clouds (40-50%) 540 m, broken clouds (60-90%) 960 m	10.0 and more	5
																					1900-10-12	12.10.2020	12.3333	12:20	1	12.10.2020 12:20	8	745.2	762	82	Wind blowing from the north-west	8				Few clouds (10-30%) 480 m, scattered clouds (40-50%) 540 m, broken clouds (60-90%) 990 m	10.0 and more	5
																					1900-10-12	12.10.2020	11.8333	11:50	1	12.10.2020 11:50	8	744.5	761.2	82	Wind blowing from the north-west	8				Few clouds (10-30%) 480 m, scattered clouds (40-50%) 540 m, broken clouds (60-90%) 960 m	10.0 and more	5
																					1900-10-12	12.10.2020	11.3333	11:20	1	12.10.2020 11:20	8	744.5	761.2	82	Wind blowing from the north-west	9				Few clouds (10-30%) 480 m, scattered clouds (40-50%) 540 m, broken clouds (60-90%) 1020 m	10.0 and more	5
																					1900-10-12	12.10.2020	10.8333	10:50	1	12.10.2020 10:50	8	745.2	762	82	Wind blowing from the north-west	8				Few clouds (10-30%) 510 m, scattered clouds (40-50%) 630 m, broken clouds (60-90%) 810 m	10.0 and more	5
																					1900-10-12	12.10.2020	10.3333	10:20	1	12.10.2020 10:20	8	745.2	762	76	Wind blowing from the north-west	8				Few clouds (10-30%) 480 m, scattered clouds (40-50%) 630 m, broken clouds (60-90%) 690 m	10.0 and more	4
																					1900-10-12	12.10.2020	9.83333	09:50	1	12.10.2020 09:50	8	745.2	762	76	Wind blowing from the north-west	8				Few clouds (10-30%) 450 m, scattered clouds (40-50%) 540 m, broken clouds (60-90%) 720 m	10.0 and more	4
																					1900-10-12	12.10.2020	9.33333	09:20	1	12.10.2020 09:20	7	745.2	762	81	Wind blowing from the north-west	8				Few clouds (10-30%) 450 m, scattered clouds (40-50%) 660 m, broken clouds (60-90%) 930 m	10.0 and more	4
																					1900-10-12	12.10.2020	8.83333	08:50	1	12.10.2020 08:50	7	745.2	762	81	Wind blowing from the north-west	8				Few clouds (10-30%) 360 m, scattered clouds (40-50%) 450 m, broken clouds (60-90%) 510 m	10.0 and more	4
																					1900-10-12	12.10.2020	8.33333	08:20	1	12.10.2020 08:20	7	745.2	762	81	Wind blowing from the north-west	8				Few clouds (10-30%) 420 m, broken clouds (60-90%) 540 m	10.0 and more	4
																					1900-10-12	12.10.2020	7.83333	07:50	1	12.10.2020 07:50	7	745.2	762	81	Wind blowing from the north-west	8				Few clouds (10-30%) 390 m, broken clouds (60-90%) 540 m	10.0 and more	4
																					1900-10-12	12.10.2020	7.33333	07:20	1	12.10.2020 07:20	7	745.2	762	81	Wind blowing from the north-west	8				Few clouds (10-30%) 360 m, scattered clouds (40-50%) 450 m, broken clouds (60-90%) 840 m	10.0 and more	4
																					1900-10-12	12.10.2020	6.83333	06:50	1	12.10.2020 06:50	6	744.3	761.2	87	Wind blowing from the north-west	8				Few clouds (10-30%) 300 m, broken clouds (60-90%) 840 m	10.0 and more	4
																					1900-10-12	12.10.2020	6.33333	06:20	1	12.10.2020 06:20	6	744.3	761.2	87	Wind blowing from the west-northwest	8				Few clouds (10-30%) 300 m, scattered clouds (40-50%) 450 m, broken clouds (60-90%) 840 m	10.0 and more	4
																					1900-10-12	12.10.2020	5.83333	05:50	1	12.10.2020 05:50	6	744.3	761.2	87	Wind blowing from the north-west	7				Few clouds (10-30%) 300 m, broken clouds (60-90%) 870 m	10.0 and more	4
																					1900-10-12	12.10.2020	5.33333	05:20	1	12.10.2020 05:20	6	744.3	761.2	87	Wind blowing from the north-west	7		Light rain		Few clouds (10-30%) 300 m, scattered clouds (40-50%) 420 m, broken clouds (60-90%) 870 m	10.0 and more	4
																					1900-10-12	12.10.2020	4.83333	04:50	1	12.10.2020 04:50	6	744.3	761.2	87	Wind blowing from the north-west	8		Light rain		Few clouds (10-30%) 300 m, scattered clouds (40-50%) 420 m, broken clouds (60-90%) 900 m	10.0 and more	4
																					1900-10-12	12.10.2020	4.33333	04:20	1	12.10.2020 04:20	6	745.1	762	87	Wind blowing from the west-northwest	8		Light rain		Few clouds (10-30%) 300 m, scattered clouds (40-50%) 420 m, broken clouds (60-90%) 870 m	10.0 and more	4
																					1900-10-12	12.10.2020	3.83333	03:50	1	12.10.2020 03:50	6	744.3	761.2	87	Wind blowing from the west-northwest	8		Light rain		Few clouds (10-30%) 300 m, scattered clouds (40-50%) 450 m, broken clouds (60-90%) 810 m	10.0 and more	4
																					1900-10-12	12.10.2020	3.33333	03:20	1	12.10.2020 03:20	6	745.1	762	87	Wind blowing from the west-northwest	8		Light rain		Few clouds (10-30%) 300 m, scattered clouds (40-50%) 510 m, broken clouds (60-90%) 990 m	10.0 and more	4
																					1900-10-12	12.10.2020	2.83333	02:50	1	12.10.2020 02:50	6	745.1	762	87	Wind blowing from the north-west	7		Light rain		Few clouds (10-30%) 300 m, scattered clouds (40-50%) 570 m, broken clouds (60-90%) 990 m	10.0 and more	4
																					1900-10-12	12.10.2020	2.33333	02:20	1	12.10.2020 02:20	5	745.1	762	93	Wind blowing from the north-west	8		Light rain	Rain	Few clouds (10-30%) 270 m, scattered clouds (40-50%) 510 m, broken clouds (60-90%) 1050 m	10.0 and more	4
																					1900-10-12	12.10.2020	1.83333	01:50	1	12.10.2020 01:50	5	745.1	762	93	Wind blowing from the north-west	8		Rain		Few clouds (10-30%) 270 m, scattered clouds (40-50%) 450 m, broken clouds (60-90%) 1050 m	10.0 and more	4
																					1900-10-12	12.10.2020	1.33333	01:20	1	12.10.2020 01:20	5	745.8	762.8	93	Wind blowing from the north-west	9		Rain		Few clouds (10-30%) 270 m, scattered clouds (40-50%) 450 m, broken clouds (60-90%) 1050 m	10.0 and more	4
																					1900-10-12	12.10.2020	0.833333	00:50	1	12.10.2020 00:50	5	745.8	762.8	93	Wind blowing from the north-west	8		Rain		Few clouds (10-30%) 270 m, scattered clouds (40-50%) 420 m, broken clouds (60-90%) 600 m	10.0 and more	4
																					1900-10-12	12.10.2020	0.333333	00:20	1	12.10.2020 00:20	6	745.9	762.8	93	Wind blowing from the north-west	6		Rain		Few clouds (10-30%) 270 m, scattered clouds (40-50%) 420 m, broken clouds (60-90%) 600 m	10.0 and more	5
																					1900-10-11	11.10.2020	23.8333	23:50	1	11.10.2020 23:50	6	745.9	762.8	93	Wind blowing from the west-northwest	8		Rain		Few clouds (10-30%) 270 m, scattered clouds (40-50%) 420 m, broken clouds (60-90%) 900 m	10.0 and more	5
																					1900-10-11	11.10.2020	23.3333	23:20	1	11.10.2020 23:20	7	745.2	762	87	Wind blowing from the west-northwest	8		Rain		Few clouds (10-30%) 270 m, scattered clouds (40-50%) 420 m, broken clouds (60-90%) 960 m	10.0 and more	5
																					1900-10-11	11.10.2020	22.8333	22:50	1	11.10.2020 22:50	7	745.2	762	87	Wind blowing from the west-northwest	9		Rain		Few clouds (10-30%) 270 m, scattered clouds (40-50%) 420 m, broken clouds (60-90%) 960 m	10.0 and more	5
																					1900-10-11	11.10.2020	22.3333	22:20	1	11.10.2020 22:20	7	745.2	762	87	Wind blowing from the west-northwest	9		Light rain	Rain	Few clouds (10-30%) 270 m, broken clouds (60-90%) 1020 m	10.0 and more	5
																					1900-10-11	11.10.2020	21.8333	21:50	1	11.10.2020 21:50	7	745.2	762	87	Wind blowing from the west-northwest	9		Rain		Few clouds (10-30%) 360 m, broken clouds (60-90%) 1050 m	10.0 and more	5
																					1900-10-11	11.10.2020	21.3333	21:20	1	11.10.2020 21:20	7	745.2	762	87	Wind blowing from the north-west	8		Light rain		Few clouds (10-30%) 360 m, broken clouds (60-90%) 1050 m	10.0 and more	5
																					1900-10-11	11.10.2020	20.8333	20:50	1	11.10.2020 20:50	7	745.2	762	87	Wind blowing from the north-west	8		Light rain	Rain	Few clouds (10-30%) 360 m, broken clouds (60-90%) 1050 m	10.0 and more	5
																					1900-10-11	11.10.2020	20.3333	20:20	1	11.10.2020 20:20	7	745.2	762	87	Wind blowing from the north-west	8		Light rain		Few clouds (10-30%) 360 m, broken clouds (60-90%) 1050 m	10.0 and more	5
																					1900-10-11	11.10.2020	19.8333	19:50	1	11.10.2020 19:50	7	746	762.8	87	Wind blowing from the north-west	7		Light rain		Few clouds (10-30%) 360 m, broken clouds (60-90%) 1050 m	10.0 and more	5
																					1900-10-11	11.10.2020	19.3333	19:20	1	11.10.2020 19:20	7	746	762.8	93	Wind blowing from the north-west	5		Light rain		Few clouds (10-30%) 360 m, broken clouds (60-90%) 1050 m	10.0 and more	6
																					1900-10-11	11.10.2020	18.8333	18:50	1	11.10.2020 18:50	8	746	762.8	87	Wind blowing from the west-northwest	7		Rain		Few clouds (10-30%) 360 m, broken clouds (60-90%) 1050 m	10.0 and more	6
																					1900-10-11	11.10.2020	18.3333	18:20	1	11.10.2020 18:20	8	746	762.8	87	Wind blowing from the north-west	7		Light rain		Few clouds (10-30%) 450 m, overcast (100%) 1050 m	10.0 and more	6
																					1900-10-11	11.10.2020	17.8333	17:50	1	11.10.2020 17:50	8	746	762.8	87	Wind blowing from the west-northwest	7		Light rain		Few clouds (10-30%) 450 m, overcast (100%) 1050 m	10.0 and more	6
																					1900-10-11	11.10.2020	17.3333	17:20	1	11.10.2020 17:20	9	746.1	762.8	76	Wind blowing from the north-west	8		Light rain		Few clouds (10-30%) 900 m, overcast (100%) 1350 m	10.0 and more	5
																					1900-10-11	11.10.2020	16.8333	16:50	1	11.10.2020 16:50	9	746.1	762.8	76	Wind blowing from the north-west	7		Light rain		Few clouds (10-30%) 900 m, overcast (100%) 1140 m	10.0 and more	5
																					1900-10-11	11.10.2020	16.3333	16:20	1	11.10.2020 16:20	9	746.1	762.8	71	Wind blowing from the west-northwest	8		Light rain		Few clouds (10-30%) 900 m, overcast (100%) 1350 m	10.0 and more	4
																					1900-10-11	11.10.2020	15.8333	15:50	1	11.10.2020 15:50	10	746.1	762.8	67	Wind blowing from the west-northwest	8		Light rain		Few clouds (10-30%) 900 m, overcast (100%) 1320 m	10.0 and more	4
																					1900-10-11	11.10.2020	15.3333	15:20	1	11.10.2020 15:20	11	746.2	762.8	62	Wind blowing from the west-northwest	8				Few clouds (10-30%) 900 m, overcast (100%) 1290 m	10.0 and more	4
																					1900-10-11	11.10.2020	14.8333	14:50	1	11.10.2020 14:50	12	746.3	762.8	58	Wind blowing from the north-west	6				Few clouds (10-30%) 1050 m, scattered clouds (40-50%) 1350 m	10.0 and more	4
																					1900-10-11	11.10.2020	14.3333	14:20	1	11.10.2020 14:20	12	746.3	762.8	58	Wind blowing from the north-west	6				Few clouds (10-30%) 1050 m	10.0 and more	4
																					1900-10-11	11.10.2020	13.8333	13:50	1	11.10.2020 13:50	12	746.3	762.8	58	Wind blowing from the north-west	7				Few clouds (10-30%) 1050 m	10.0 and more	4
																					1900-10-11	11.10.2020	13.3333	13:20	1	11.10.2020 13:20	13	746.3	762.8	59	Wind blowing from the north-west	6				Few clouds (10-30%) 1050 m	10.0 and more	5
																					1900-10-11	11.10.2020	12.8333	12:50	1	11.10.2020 12:50	12	746.3	762.8	63	Wind blowing from the north-west	6				Few clouds (10-30%) 1050 m	10.0 and more	5
																					1900-10-11	11.10.2020	12.3333	12:20	1	11.10.2020 12:20	12	746.9	763.5	63	Wind blowing from the north-west	5				Few clouds (10-30%) 750 m	10.0 and more	5
																					1900-10-11	11.10.2020	11.8333	11:50	1	11.10.2020 11:50	12	746.9	763.5	63	Wind blowing from the north-west	6				Few clouds (10-30%) 750 m	10.0 and more	5
																					1900-10-11	11.10.2020	11.3333	11:20	1	11.10.2020 11:20	11	746.9	763.5	67	Wind blowing from the north-west	5				Few clouds (10-30%) 750 m	10.0 and more	5
																					1900-10-11	11.10.2020	10.8333	10:50	1	11.10.2020 10:50	11	746.9	763.5	67	Wind blowing from the north-west	4				Few clouds (10-30%) 750 m	10.0 and more	5
																					1900-10-11	11.10.2020	10.3333	10:20	1	11.10.2020 10:20	11	747.7	764.3	72	Wind blowing from the north-west	5				Few clouds (10-30%) 750 m	10.0 and more	6
																					1900-10-11	11.10.2020	9.83333	09:50	1	11.10.2020 09:50	11	747.7	764.3	67	Wind blowing from the north-northwest	5				Few clouds (10-30%) 750 m	10.0 and more	5
																					1900-10-11	11.10.2020	9.33333	09:20	1	11.10.2020 09:20	11	747.7	764.3	67	Wind blowing from the north-northwest	6				Few clouds (10-30%) 750 m	10.0 and more	5
																					1900-10-11	11.10.2020	8.83333	08:50	1	11.10.2020 08:50	11	747.7	764.3	72	Wind blowing from the north-west	6				Few clouds (10-30%) 750 m	10.0 and more	6
																					1900-10-11	11.10.2020	8.33333	08:20	1	11.10.2020 08:20	10	747.6	764.3	71	Wind blowing from the north-west	5				Few clouds (10-30%) 600 m	10.0 and more	5
																					1900-10-11	11.10.2020	7.83333	07:50	1	11.10.2020 07:50	10	747.6	764.3	76	Wind blowing from the north-west	5				Few clouds (10-30%) 600 m	10.0 and more	6
																					1900-10-11	11.10.2020	7.33333	07:20	1	11.10.2020 07:20	10	747.6	764.3	71	Wind blowing from the north-northwest	5				Few clouds (10-30%) 600 m	10.0 and more	5
																					1900-10-11	11.10.2020	6.83333	06:50	1	11.10.2020 06:50	10	747.6	764.3	76	Wind blowing from the north-west	5				Few clouds (10-30%) 600 m	10.0 and more	6
																					1900-10-11	11.10.2020	6.33333	06:20	1	11.10.2020 06:20	10	746.8	763.5	76	Wind blowing from the north-west	6				Few clouds (10-30%) 600 m	10.0 and more	6
																					1900-10-11	11.10.2020	5.83333	05:50	1	11.10.2020 05:50	10	747.6	764.3	76	Wind blowing from the north-west	5				Few clouds (10-30%) 540 m	10.0 and more	6
																					1900-10-11	11.10.2020	5.33333	05:20	1	11.10.2020 05:20	10	747.6	764.3	76	Wind blowing from the north-west	6				Few clouds (10-30%) 480 m	10.0 and more	6
																					1900-10-11	11.10.2020	4.83333	04:50	1	11.10.2020 04:50	10	747.6	764.3	82	Wind blowing from the north-west	4				Few clouds (10-30%) 480 m	10.0 and more	7
																					1900-10-11	11.10.2020	4.33333	04:20	1	11.10.2020 04:20	10	747.6	764.3	88	Wind blowing from the north-west	4				Few clouds (10-30%) 480 m	10.0 and more	8
																					1900-10-11	11.10.2020	3.83333	03:50	1	11.10.2020 03:50	10	747.6	764.3	82	Wind blowing from the north-west	5				Few clouds (10-30%) 480 m	10.0 and more	7
																					1900-10-11	11.10.2020	3.33333	03:20	1	11.10.2020 03:20	10	747.6	764.3	88	Wind blowing from the west-northwest	6		Light rain		Few clouds (10-30%) 480 m	10.0 and more	8
																					1900-10-11	11.10.2020	2.83333	02:50	1	11.10.2020 02:50	11	747.7	764.3	82	Wind blowing from the north-west	5				Few clouds (10-30%) 480 m, broken clouds (60-90%) 780 m	10.0 and more	8
																					1900-10-11	11.10.2020	2.33333	02:20	1	11.10.2020 02:20	11	747.7	764.3	82	Wind blowing from the west-northwest	6				Few clouds (10-30%) 900 m	10.0 and more	8
																					1900-10-11	11.10.2020	1.83333	01:50	1	11.10.2020 01:50	11	747.7	764.3	82	Wind blowing from the west-northwest	5				Few clouds (10-30%) 900 m	10.0 and more	8
																					1900-10-11	11.10.2020	1.33333	01:20	1	11.10.2020 01:20	11	747.7	764.3	82	Wind blowing from the west-northwest	5				Few clouds (10-30%) 510 m	10.0 and more	8
																					1900-10-11	11.10.2020	0.833333	00:50	1	11.10.2020 00:50	11	747.7	764.3	82	Wind blowing from the west-northwest	6		Light rain		Few clouds (10-30%) 600 m	10.0 and more	8
																					1900-10-10	10.10.2020	23.8333	23:50	1	10.10.2020 23:50	11	748.4	765	82	Wind blowing from the north-west	6				No Significant Clouds	10.0 and more	8
																					1900-10-10	10.10.2020	23.3333	23:20	1	10.10.2020 23:20	11	748.4	765	82	Wind blowing from the west-northwest	6				Few clouds (10-30%) 1200 m	10.0 and more	8
																					1900-10-10	10.10.2020	22.8333	22:50	1	10.10.2020 22:50	10	748.3	765	88	Wind blowing from the north-west	7		Light rain		Few clouds (10-30%) 1200 m	10.0 and more	8
																					1900-10-10	10.10.2020	22.3333	22:20	1	10.10.2020 22:20	11	748.4	765	82	Wind blowing from the west-northwest	6		Light shower(s), rain		Few clouds (10-30%) 1200 m	10.0 and more	8
																					1900-10-10	10.10.2020	21.8333	21:50	1	10.10.2020 21:50	11	748.4	765	88	Wind blowing from the west-northwest	5		Light rain		Few clouds (10-30%) 1200 m	10.0 and more	9
																					1900-10-10	10.10.2020	21.3333	21:20	1	10.10.2020 21:20	11	748.4	765	82	Wind blowing from the west-northwest	6		Light rain		Few clouds (10-30%) 1200 m	10.0 and more	8
																					1900-10-10	10.10.2020	20.8333	20:50	1	10.10.2020 20:50	11	748.4	765	88	Wind blowing from the west-northwest	5		Light shower(s), rain		Few clouds (10-30%) 900 m	10.0 and more	9
																					1900-10-10	10.10.2020	20.3333	20:20	1	10.10.2020 20:20	11	749.1	765.8	88	Wind blowing from the west-northwest	5		Light shower(s), rain		Few clouds (10-30%) 750 m, scattered clouds (40-50%) 1050 m	10.0 and more	9
																					1900-10-10	10.10.2020	19.8333	19:50	1	10.10.2020 19:50	12	749.2	765.8	82	Wind blowing from the west-northwest	7		Light rain		Few clouds (10-30%) 540 m, scattered clouds (40-50%) 990 m	10.0 and more	9
																					1900-10-10	10.10.2020	19.3333	19:20	1	10.10.2020 19:20	12	749.2	765.8	82	Wind blowing from the west	5		Light shower(s), rain		Few clouds (10-30%) 540 m, scattered clouds (40-50%) 900 m, broken clouds (60-90%) 1500 m	10.0 and more	9
																					1900-10-10	10.10.2020	18.8333	18:50	1	10.10.2020 18:50	12	748.4	765	82	Wind blowing from the west	4		Light shower(s), rain		Few clouds (10-30%) 600 m, broken clouds (60-90%) 1500 m	10.0 and more	9
																					1900-10-10	10.10.2020	18.3333	18:20	1	10.10.2020 18:20	12	748.4	765	82	Wind blowing from the west	8		Light shower(s), rain		Few clouds (10-30%) 750 m, broken clouds (60-90%) 1500 m	10.0 and more	9
																					1900-10-10	10.10.2020	17.8333	17:50	1	10.10.2020 17:50	12	747.7	764.3	82	Wind blowing from the west-northwest	9		Light shower(s), rain		Few clouds (10-30%) 720 m, broken clouds (60-90%) 1260 m	10.0 and more	9
																					1900-10-10	10.10.2020	17.3333	17:20	1	10.10.2020 17:20	14	747.1	763.5	72	Wind blowing from the west-northwest	12		Light shower(s), rain	Rain	Few clouds (10-30%) 450 m, broken clouds (60-90%) 720 m, few clouds (10-30%) 900 m, cumulonimbus clouds	10.0 and more	9
																					1900-10-10	10.10.2020	16.8333	16:50	1	10.10.2020 16:50	19	746.7	762.8	60	Wind blowing from the west	6				Few clouds (10-30%) 1020 m, broken clouds (60-90%) 1440 m	10.0 and more	11
																					1900-10-10	10.10.2020	16.3333	16:20	1	10.10.2020 16:20	19	745.9	762	60	Wind blowing from the west-northwest	3				Few clouds (10-30%) 1320 m	10.0 and more	11
																					1900-10-10	10.10.2020	15.8333	15:50	1	10.10.2020 15:50	19	745.9	762	60	Wind blowing from the north-west	3				Few clouds (10-30%) 1260 m, few clouds (10-30%) 1500 m, cumulonimbus clouds	10.0 and more	11
																					1900-10-10	10.10.2020	15.3333	15:20	1	10.10.2020 15:20	19	745.9	762	60	Wind blowing from the north-northwest	2				Few clouds (10-30%) 1260 m, few clouds (10-30%) 1500 m, cumulonimbus clouds	10.0 and more	11
																					1900-10-10	10.10.2020	14.8333	14:50	1	10.10.2020 14:50	20	745.9	762	56	Wind blowing from the west	5				Few clouds (10-30%) 1320 m	10.0 and more	11
																					1900-10-10	10.10.2020	14.3333	14:20	1	10.10.2020 14:20	20	746.7	762.8	53	Wind blowing from the west	6				Few clouds (10-30%) 1320 m	10.0 and more	10
																					1900-10-10	10.10.2020	13.8333	13:50	1	10.10.2020 13:50	20	746.7	762.8	53	Wind blowing from the west-northwest	5				Few clouds (10-30%) 1200 m	10.0 and more	10
																					1900-10-10	10.10.2020	13.3333	13:20	1	10.10.2020 13:20	19	746.7	762.8	68	Wind blowing from the east-southeast	2				Few clouds (10-30%) 1050 m	10.0 and more	13
																					1900-10-10	10.10.2020	12.8333	12:50	1	10.10.2020 12:50	19	746.7	762.8	68	variable wind direction	1				Few clouds (10-30%) 1050 m	10.0 and more	13
																					1900-10-10	10.10.2020	12.3333	12:20	1	10.10.2020 12:20	18	747.3	763.5	73	variable wind direction	1				Few clouds (10-30%) 1050 m	10.0 and more	13
																					1900-10-10	10.10.2020	11.8333	11:50	1	10.10.2020 11:50	17	747.2	763.5	73	variable wind direction	1				Few clouds (10-30%) 1050 m	10.0 and more	12
																					1900-10-10	10.10.2020	11.3333	11:20	1	10.10.2020 11:20	17	747.2	763.5	73	variable wind direction	1				Few clouds (10-30%) 1050 m	10.0 and more	12
																					1900-10-10	10.10.2020	10.8333	10:50	1	10.10.2020 10:50	17	747.2	763.5	73	Wind blowing from the south-southeast	2				No Significant Clouds	10.0 and more	12
																					1900-10-10	10.10.2020	10.3333	10:20	1	10.10.2020 10:20	15	747.1	763.5	82	Wind blowing from the south-east	2				No Significant Clouds	10.0 and more	12
																					1900-10-10	10.10.2020	9.83333	09:50	1	10.10.2020 09:50	14	747.1	763.5	82	Wind blowing from the south-southeast	4				No Significant Clouds	10.0 and more	11
																					1900-10-10	10.10.2020	9.33333	09:20	1	10.10.2020 09:20	13	747.8	764.3	88	Wind blowing from the south	3				No Significant Clouds	10.0 and more	11
																					1900-10-10	10.10.2020	8.83333	08:50	1	10.10.2020 08:50	13	747.8	764.3	88	Wind blowing from the south-southeast	3				No Significant Clouds	10.0 and more	11
																					1900-10-10	10.10.2020	8.33333	08:20	1	10.10.2020 08:20	12	747.7	764.3	94	Wind blowing from the south-southeast	2		Mist		No Significant Clouds	10.0 and more	11
																					1900-10-10	10.10.2020	7.83333	07:50	1	10.10.2020 07:50	11	747.7	764.3	94	Wind blowing from the south-southeast	2				No Significant Clouds	10.0 and more	10
																					1900-10-10	10.10.2020	7.33333	07:20	1	10.10.2020 07:20	11	746.9	763.5	94	Wind blowing from the south-southeast	2				No Significant Clouds	10.0 and more	10
																					1900-10-10	10.10.2020	6.83333	06:50	1	10.10.2020 06:50	10	747.6	764.3	94	Wind blowing from the south-southeast	3				No Significant Clouds	10.0 and more	9
																					1900-10-10	10.10.2020	6.33333	06:20	1	10.10.2020 06:20	9	747.6	764.3	100	Wind blowing from the south	2				No Significant Clouds	10.0 and more	9
																					1900-10-10	10.10.2020	5.83333	05:50	1	10.10.2020 05:50	9	746.8	763.5	100	Wind blowing from the south-southeast	1				No Significant Clouds	10.0 and more	9
																					1900-10-10	10.10.2020	5.33333	05:20	1	10.10.2020 05:20	9	746.8	763.5	94	Wind blowing from the south-east	2				No Significant Clouds	10.0 and more	8
																					1900-10-10	10.10.2020	4.83333	04:50	1	10.10.2020 04:50	10	746.8	763.5	94	variable wind direction	1				No Significant Clouds	10.0 and more	9
																					1900-10-10	10.10.2020	4.33333	04:20	1	10.10.2020 04:20	9	747.6	764.3	94	Wind blowing from the south	2				No Significant Clouds	10.0 and more	8
																					1900-10-10	10.10.2020	3.83333	03:50	1	10.10.2020 03:50	10	746.8	763.5	94	Wind blowing from the east-southeast	2				No Significant Clouds	10.0 and more	9
																					1900-10-10	10.10.2020	3.33333	03:20	1	10.10.2020 03:20	10	747.6	764.3	94	variable wind direction	1				No Significant Clouds	10.0 and more	9
																					1900-10-10	10.10.2020	2.83333	02:50	1	10.10.2020 02:50	11	747.7	764.3	88	Wind blowing from the east-southeast	1				No Significant Clouds	10.0 and more	9
																					1900-10-10	10.10.2020	2.33333	02:20	1	10.10.2020 02:20	11	747.7	764.3	94	Wind blowing from the south	1				No Significant Clouds	10.0 and more	10
																					1900-10-10	10.10.2020	1.83333	01:50	1	10.10.2020 01:50	11	747.7	764.3	94	Wind blowing from the south-east	2				No Significant Clouds	10.0 and more	10
																					1900-10-10	10.10.2020	1.33333	01:20	1	10.10.2020 01:20	11	747.7	764.3	94	Wind blowing from the south	1				No Significant Clouds	10.0 and more	10
																					1900-10-10	10.10.2020	0.833333	00:50	1	10.10.2020 00:50	11	747.7	764.3	88	variable wind direction	1				No Significant Clouds	10.0 and more	9
																					1900-10-10	10.10.2020	0.333333	00:20	1	10.10.2020 00:20	11	747.7	764.3	94	Wind blowing from the south-southeast	2				No Significant Clouds	10.0 and more	10
																					1900-10-09	09.10.2020	23.8333	23:50	1	09.10.2020 23:50	12	747.7	764.3	88	Wind blowing from the south-southeast	2				No Significant Clouds	10.0 and more	10
																					1900-10-09	09.10.2020	23.3333	23:20	1	09.10.2020 23:20	11	747.7	764.3	88	Wind blowing from the south-southeast	2				No Significant Clouds	10.0 and more	9
																					1900-10-09	09.10.2020	22.8333	22:50	1	09.10.2020 22:50	11	747.7	764.3	88	Wind blowing from the south	1				No Significant Clouds	10.0 and more	9
																					1900-10-09	09.10.2020	22.3333	22:20	1	09.10.2020 22:20	12	747.7	764.3	88	Wind blowing from the south-east	2				No Significant Clouds	10.0 and more	10
																					1900-10-09	09.10.2020	21.8333	21:50	1	09.10.2020 21:50	12	747.7	764.3	88	Wind blowing from the south-east	2				No Significant Clouds	10.0 and more	10
																					1900-10-09	09.10.2020	21.3333	21:20	1	09.10.2020 21:20	13	747.8	764.3	82	Wind blowing from the south-southeast	3				No Significant Clouds	10.0 and more	10
																					1900-10-09	09.10.2020	20.8333	20:50	1	09.10.2020 20:50	13	748.5	765	82	Wind blowing from the south-east	3				No Significant Clouds	10.0 and more	10
																					1900-10-09	09.10.2020	20.3333	20:20	1	09.10.2020 20:20	14	748.5	765	77	Wind blowing from the south-southeast	3				No Significant Clouds	10.0 and more	10
																					1900-10-09	09.10.2020	19.8333	19:50	1	09.10.2020 19:50	14	747.8	764.3	77	Wind blowing from the south-east	2				No Significant Clouds	10.0 and more	10
																					1900-10-09	09.10.2020	19.3333	19:20	1	09.10.2020 19:20	15	748.6	765	77	Wind blowing from the south-east	2				No Significant Clouds	10.0 and more	11
																					1900-10-09	09.10.2020	18.8333	18:50	1	09.10.2020 18:50	15	748.6	765	77	Wind blowing from the south-east	2				No Significant Clouds	10.0 and more	11
																					1900-10-09	09.10.2020	18.3333	18:20	1	09.10.2020 18:20	16	748.6	765	72	Wind blowing from the east-southeast	2				No Significant Clouds	10.0 and more	11
																					1900-10-09	09.10.2020	17.8333	17:50	1	09.10.2020 17:50	16	748.6	765	72	Wind blowing from the east-southeast	3				No Significant Clouds	10.0 and more	11
																					1900-10-09	09.10.2020	17.3333	17:20	1	09.10.2020 17:20	17	748.7	765	68	Wind blowing from the south-east	2				No Significant Clouds	10.0 and more	11
																					1900-10-09	09.10.2020	16.8333	16:50	1	09.10.2020 16:50	17	748.7	765	68	Wind blowing from the south-east	3				No Significant Clouds	10.0 and more	11
																					1900-10-09	09.10.2020	16.3333	16:20	1	09.10.2020 16:20	18	748.7	765	68	Wind blowing from the south-east	3				No Significant Clouds	10.0 and more	12
																					1900-10-09	09.10.2020	15.8333	15:50	1	09.10.2020 15:50	19	748.8	765	60	Wind blowing from the south-east	4				No Significant Clouds	10.0 and more	11
																					1900-10-09	09.10.2020	15.3333	15:20	1	09.10.2020 15:20	19	748.8	765	64	Wind blowing from the south-east	4				No Significant Clouds	10.0 and more	12
																					1900-10-09	09.10.2020	14.8333	14:50	1	09.10.2020 14:50	19	748.8	765	60	Wind blowing from the south-east	4				No Significant Clouds	10.0 and more	11
																					1900-10-09	09.10.2020	14.3333	14:20	1	09.10.2020 14:20	19	748.8	765	60	Wind blowing from the south-east	5				No Significant Clouds	10.0 and more	11
																					1900-10-09	09.10.2020	13.8333	13:50	1	09.10.2020 13:50	20	748.9	765	56	Wind blowing from the south-southeast	2				No Significant Clouds	10.0 and more	11
																					1900-10-09	09.10.2020	13.3333	13:20	1	09.10.2020 13:20	21	749.7	765.8	50	Wind blowing from the south	3				No Significant Clouds	10.0 and more	10
																					1900-10-09	09.10.2020	12.8333	12:50	1	09.10.2020 12:50	21	749.7	765.8	50	variable wind direction	1				No Significant Clouds	10.0 and more	10
																					1900-10-09	09.10.2020	12.3333	12:20	1	09.10.2020 12:20	20	749.6	765.8	53	Wind blowing from the west	2				No Significant Clouds	10.0 and more	10
																					1900-10-09	09.10.2020	11.8333	11:50	1	09.10.2020 11:50	20	750.4	766.6	56	Wind blowing from the south-west	2				No Significant Clouds	10.0 and more	11
																					1900-10-09	09.10.2020	11.3333	11:20	1	09.10.2020 11:20	19	750.4	766.6	56	Wind blowing from the south-southwest	2				No Significant Clouds	10.0 and more	10
																					1900-10-09	09.10.2020	10.8333	10:50	1	09.10.2020 10:50	18	750.3	766.6	60	Wind blowing from the south	3				No Significant Clouds	10.0 and more	10
																					1900-10-09	09.10.2020	10.3333	10:20	1	09.10.2020 10:20	18	750.3	766.6	60	Wind blowing from the south-west	3				No Significant Clouds	10.0 and more	10
																					1900-10-09	09.10.2020	9.83333	09:50	1	09.10.2020 09:50	17	750.3	766.6	64	Wind blowing from the west	5				No Significant Clouds	10.0 and more	10
																					1900-10-09	09.10.2020	9.33333	09:20	1	09.10.2020 09:20	16	750.2	766.6	68	Wind blowing from the west-northwest	4				No Significant Clouds	10.0 and more	10
																					1900-10-09	09.10.2020	8.83333	08:50	1	09.10.2020 08:50	15	750.1	766.6	68	Wind blowing from the west	3				No Significant Clouds	10.0 and more	9
																					1900-10-09	09.10.2020	8.33333	08:20	1	09.10.2020 08:20	15	750.1	766.6	68	Wind blowing from the west	4				No Significant Clouds	10.0 and more	9
																					1900-10-09	09.10.2020	7.83333	07:50	1	09.10.2020 07:50	14	750.1	766.6	72	Wind blowing from the west	4				No Significant Clouds	10.0 and more	9
																					1900-10-09	09.10.2020	7.33333	07:20	1	09.10.2020 07:20	13	749.3	765.8	72	Wind blowing from the west	5				No Significant Clouds	10.0 and more	8
																					1900-10-09	09.10.2020	6.83333	06:50	1	09.10.2020 06:50	13	749.3	765.8	72	Wind blowing from the west	4				No Significant Clouds	10.0 and more	8
																					1900-10-09	09.10.2020	6.33333	06:20	1	09.10.2020 06:20	12	749.2	765.8	72	Wind blowing from the west	4				No Significant Clouds	10.0 and more	7
																					1900-10-09	09.10.2020	5.83333	05:50	1	09.10.2020 05:50	9	749	765.8	82	Wind blowing from the south-west	2				No Significant Clouds	10.0 and more	6
																					1900-10-09	09.10.2020	5.33333	05:20	1	09.10.2020 05:20	9	749	765.8	87	variable wind direction	1				No Significant Clouds	10.0 and more	7
																					1900-10-09	09.10.2020	4.83333	04:50	1	09.10.2020 04:50	9	749	765.8	82	Wind blowing from the south	2				No Significant Clouds	10.0 and more	6
																					1900-10-09	09.10.2020	4.33333	04:20	1	09.10.2020 04:20	9	749	765.8	87	Wind blowing from the south	2				No Significant Clouds	10.0 and more	7
																					1900-10-09	09.10.2020	3.83333	03:50	1	09.10.2020 03:50	9	749	765.8	87	Wind blowing from the south	3				No Significant Clouds	10.0 and more	7
																					1900-10-09	09.10.2020	3.33333	03:20	1	09.10.2020 03:20	9	749	765.8	87	Wind blowing from the south-southeast	2				No Significant Clouds	10.0 and more	7
																					1900-10-09	09.10.2020	2.83333	02:50	1	09.10.2020 02:50	9	749	765.8	87	Wind blowing from the south-southeast	2				No Significant Clouds	10.0 and more	7
																					1900-10-09	09.10.2020	2.33333	02:20	1	09.10.2020 02:20	9	749	765.8	87	Wind blowing from the south	2				No Significant Clouds	10.0 and more	7
																					1900-10-09	09.10.2020	1.83333	01:50	1	09.10.2020 01:50	9	749	765.8	87	Wind blowing from the south	3				No Significant Clouds	10.0 and more	7
																					1900-10-09	09.10.2020	1.33333	01:20	1	09.10.2020 01:20	8	749.7	766.6	93	Wind blowing from the south	3				No Significant Clouds	10.0 and more	7
																					1900-10-09	09.10.2020	0.833333	00:50	1	09.10.2020 00:50	9	749.8	766.6	82	Wind blowing from the south-southwest	2				No Significant Clouds	10.0 and more	6
																					1900-10-09	09.10.2020	0.333333	00:20	1	09.10.2020 00:20	9	749.8	766.6	82	Wind blowing from the south-southeast	2				No Significant Clouds	10.0 and more	6
																					1900-10-08	08.10.2020	23.8333	23:50	1	08.10.2020 23:50	8	749.7	766.6	93	Wind blowing from the south-southwest	3				No Significant Clouds	10.0 and more	7
																					1900-10-08	08.10.2020	23.3333	23:20	1	08.10.2020 23:20	9	749.8	766.6	87	Wind blowing from the south-southeast	3				No Significant Clouds	10.0 and more	7
																					1900-10-08	08.10.2020	22.8333	22:50	1	08.10.2020 22:50	8	749.7	766.6	87	Wind blowing from the south	3				No Significant Clouds	10.0 and more	6
																					1900-10-08	08.10.2020	22.3333	22:20	1	08.10.2020 22:20	7	749.7	766.6	93	Wind blowing from the south	3				No Significant Clouds	10.0 and more	6
																					1900-10-08	08.10.2020	21.8333	21:50	1	08.10.2020 21:50	8	749.7	766.6	87	Wind blowing from the south	3				No Significant Clouds	10.0 and more	6
																					1900-10-08	08.10.2020	21.3333	21:20	1	08.10.2020 21:20	9	749.8	766.6	82	Wind blowing from the south	3				No Significant Clouds	10.0 and more	6
																					1900-10-08	08.10.2020	20.8333	20:50	1	08.10.2020 20:50	10	749.9	766.6	82	Wind blowing from the south	2				No Significant Clouds	10.0 and more	7
																					1900-10-08	08.10.2020	20.3333	20:20	1	08.10.2020 20:20	11	749.9	766.6	77	Wind blowing from the south-southeast	2				No Significant Clouds	10.0 and more	7
																					1900-10-08	08.10.2020	19.8333	19:50	1	08.10.2020 19:50	13	750	766.6	67	Wind blowing from the west	2				No Significant Clouds	10.0 and more	7
																					1900-10-08	08.10.2020	19.3333	19:20	1	08.10.2020 19:20	13	750	766.6	67	Wind blowing from the west	2				No Significant Clouds	10.0 and more	7
																					1900-10-08	08.10.2020	18.8333	18:50	1	08.10.2020 18:50	14	750.1	766.6	63	Wind blowing from the west-southwest	2				No Significant Clouds	10.0 and more	7
																					1900-10-08	08.10.2020	18.3333	18:20	1	08.10.2020 18:20	14	750.1	766.6	63	Wind blowing from the west-northwest	3				No Significant Clouds	10.0 and more	7
																					1900-10-08	08.10.2020	17.8333	17:50	1	08.10.2020 17:50	14	750.1	766.6	63	Wind blowing from the west-northwest	2				No Significant Clouds	10.0 and more	7
																					1900-10-08	08.10.2020	17.3333	17:20	1	08.10.2020 17:20	15	749.4	765.8	63	Wind blowing from the west-northwest	3				Few clouds (10-30%) 1500 m	10.0 and more	8
																					1900-10-08	08.10.2020	16.8333	16:50	1	08.10.2020 16:50	15	749.4	765.8	63	Wind blowing from the north-west	3				Few clouds (10-30%) 1500 m	10.0 and more	8
																					1900-10-08	08.10.2020	16.3333	16:20	1	08.10.2020 16:20	16	749.4	765.8	55	Wind blowing from the west-northwest	5				Few clouds (10-30%) 1500 m	10.0 and more	7
																					1900-10-08	08.10.2020	15.8333	15:50	1	08.10.2020 15:50	17	749.5	765.8	52	Wind blowing from the west-northwest	5				Few clouds (10-30%) 1500 m	10.0 and more	7
																					1900-10-08	08.10.2020	15.3333	15:20	1	08.10.2020 15:20	18	749.5	765.8	49	Wind blowing from the west-northwest	6				Few clouds (10-30%) 1500 m	10.0 and more	7
																					1900-10-08	08.10.2020	14.8333	14:50	1	08.10.2020 14:50	17	749.5	765.8	49	Wind blowing from the north-northwest	5				Few clouds (10-30%) 1500 m	10.0 and more	6
																					1900-10-08	08.10.2020	14.3333	14:20	1	08.10.2020 14:20	18	749.5	765.8	46	Wind blowing from the north-west	8				Few clouds (10-30%) 1500 m	10.0 and more	6
																					1900-10-08	08.10.2020	13.8333	13:50	1	08.10.2020 13:50	17	749.5	765.8	49	Wind blowing from the north-west	8				Few clouds (10-30%) 1500 m	10.0 and more	6
																					1900-10-08	08.10.2020	13.3333	13:20	1	08.10.2020 13:20	17	750.3	766.6	56	Wind blowing from the north	5				Few clouds (10-30%) 1500 m	10.0 and more	8
																					1900-10-08	08.10.2020	12.8333	12:50	1	08.10.2020 12:50	17	749.5	765.8	52	Wind blowing from the north-west	6				Scattered clouds (40-50%) 1200 m	10.0 and more	7
																					1900-10-08	08.10.2020	12.3333	12:20	1	08.10.2020 12:20	16	750.2	766.6	59	Wind blowing from the north-west	5				Scattered clouds (40-50%) 1200 m	10.0 and more	8
																					1900-10-08	08.10.2020	11.8333	11:50	1	08.10.2020 11:50	16	750.2	766.6	55	Wind blowing from the north-west	6				Broken clouds (60-90%) 1200 m	10.0 and more	7
																					1900-10-08	08.10.2020	11.3333	11:20	1	08.10.2020 11:20	16	750.2	766.6	55	Wind blowing from the north-west	8				Scattered clouds (40-50%) 1200 m	10.0 and more	7
																					1900-10-08	08.10.2020	10.8333	10:50	1	08.10.2020 10:50	16	750.2	766.6	55	Wind blowing from the north-west	8				Few clouds (10-30%) 1200 m	10.0 and more	7
																					1900-10-08	08.10.2020	10.3333	10:20	1	08.10.2020 10:20	16	750.2	766.6	55	Wind blowing from the north-west	7				Few clouds (10-30%) 1200 m	10.0 and more	7
																					1900-10-08	08.10.2020	9.83333	09:50	1	08.10.2020 09:50	15	750.1	766.6	63	Wind blowing from the north-west	6				Few clouds (10-30%) 1350 m	10.0 and more	8
																					1900-10-08	08.10.2020	9.33333	09:20	1	08.10.2020 09:20	15	750.1	766.6	63	Wind blowing from the north-west	6				Few clouds (10-30%) 1350 m	10.0 and more	8
																					1900-10-08	08.10.2020	8.83333	08:50	1	08.10.2020 08:50	14	750.1	766.6	67	Wind blowing from the north-west	7				Few clouds (10-30%) 1350 m	10.0 and more	8
																					1900-10-08	08.10.2020	8.33333	08:20	1	08.10.2020 08:20	13	750	766.6	72	Wind blowing from the west-northwest	8				Few clouds (10-30%) 1350 m	10.0 and more	8
																					1900-10-08	08.10.2020	7.83333	07:50	1	08.10.2020 07:50	12	750	766.6	77	Wind blowing from the north-west	6				Few clouds (10-30%) 1350 m	10.0 and more	8
																					1900-10-08	08.10.2020	7.33333	07:20	1	08.10.2020 07:20	12	750	766.6	77	Wind blowing from the north-west	5				No Significant Clouds	10.0 and more	8
																					1900-10-08	08.10.2020	6.83333	06:50	1	08.10.2020 06:50	11	749.1	765.8	77	Wind blowing from the west-northwest	5				No Significant Clouds	10.0 and more	7
																					1900-10-08	08.10.2020	6.33333	06:20	1	08.10.2020 06:20	10	749.1	765.8	82	Wind blowing from the north-west	4				No Significant Clouds	10.0 and more	7
																					1900-10-08	08.10.2020	5.83333	05:50	1	08.10.2020 05:50	11	749.1	765.8	77	Wind blowing from the west-northwest	5				No Significant Clouds	10.0 and more	7
																					1900-10-08	08.10.2020	5.33333	05:20	1	08.10.2020 05:20	11	749.1	765.8	77	Wind blowing from the west-northwest	6				No Significant Clouds	10.0 and more	7
																					1900-10-08	08.10.2020	4.83333	04:50	1	08.10.2020 04:50	11	748.4	765	77	Wind blowing from the north-west	6				No Significant Clouds	10.0 and more	7
																					1900-10-08	08.10.2020	4.33333	04:20	1	08.10.2020 04:20	11	748.4	765	77	Wind blowing from the north-west	5				No Significant Clouds	10.0 and more	7
																					1900-10-08	08.10.2020	3.83333	03:50	1	08.10.2020 03:50	11	748.4	765	77	Wind blowing from the west-northwest	6				No Significant Clouds	10.0 and more	7
																					1900-10-08	08.10.2020	3.33333	03:20	1	08.10.2020 03:20	11	747.7	764.3	77	Wind blowing from the west-northwest	7				No Significant Clouds	10.0 and more	7
																					1900-10-08	08.10.2020	2.83333	02:50	1	08.10.2020 02:50	12	747.7	764.3	72	Wind blowing from the west-northwest	7				No Significant Clouds	10.0 and more	7
																					1900-10-08	08.10.2020	2.33333	02:20	1	08.10.2020 02:20	12	747.7	764.3	72	Wind blowing from the west-northwest	7				No Significant Clouds	10.0 and more	7
																					1900-10-08	08.10.2020	1.83333	01:50	1	08.10.2020 01:50	12	746.9	763.5	77	Wind blowing from the west-northwest	8				No Significant Clouds	10.0 and more	8
																					1900-10-08	08.10.2020	1.33333	01:20	1	08.10.2020 01:20	12	746.9	763.5	77	Wind blowing from the west-northwest	8				No Significant Clouds	10.0 and more	8
																					1900-10-08	08.10.2020	0.833333	00:50	1	08.10.2020 00:50	12	746.9	763.5	77	Wind blowing from the west-northwest	9				No Significant Clouds	10.0 and more	8
																					1900-10-08	08.10.2020	0.333333	00:20	1	08.10.2020 00:20	12	746.9	763.5	77	Wind blowing from the west-northwest	9				No Significant Clouds	10.0 and more	8
																					1900-10-07	07.10.2020	23.8333	23:50	1	07.10.2020 23:50	12	746.9	763.5	77	Wind blowing from the west-northwest	8				No Significant Clouds	10.0 and more	8
																					1900-10-07	07.10.2020	23.3333	23:20	1	07.10.2020 23:20	13	747	763.5	72	Wind blowing from the west-northwest	9				No Significant Clouds	10.0 and more	8
																					1900-10-07	07.10.2020	22.8333	22:50	1	07.10.2020 22:50	13	746.3	762.8	72	Wind blowing from the west-northwest	7				No Significant Clouds	10.0 and more	8
																					1900-10-07	07.10.2020	22.3333	22:20	1	07.10.2020 22:20	13	746.3	762.8	72	Wind blowing from the west-northwest	8				No Significant Clouds	10.0 and more	8
																					1900-10-07	07.10.2020	21.8333	21:50	1	07.10.2020 21:50	13	746.3	762.8	72	Wind blowing from the west-northwest	8				No Significant Clouds	10.0 and more	8
																					1900-10-07	07.10.2020	21.3333	21:20	1	07.10.2020 21:20	13	746.3	762.8	72	Wind blowing from the west-northwest	6				No Significant Clouds	10.0 and more	8
																					1900-10-07	07.10.2020	20.8333	20:50	1	07.10.2020 20:50	13	746.3	762.8	72	Wind blowing from the west-northwest	7				No Significant Clouds	10.0 and more	8
																					1900-10-07	07.10.2020	20.3333	20:20	1	07.10.2020 20:20	13	745.5	762	72	Wind blowing from the west-northwest	5				No Significant Clouds	10.0 and more	8
																					1900-10-07	07.10.2020	19.8333	19:50	1	07.10.2020 19:50	14	745.6	762	67	Wind blowing from the west-northwest	8				No Significant Clouds	10.0 and more	8
																					1900-10-07	07.10.2020	19.3333	19:20	1	07.10.2020 19:20	14	744.8	761.2	67	Wind blowing from the west-northwest	6				No Significant Clouds	10.0 and more	8
																					1900-10-07	07.10.2020	18.8333	18:50	1	07.10.2020 18:50	14	744.8	761.2	67	Wind blowing from the west	7				No Significant Clouds	10.0 and more	8
																					1900-10-07	07.10.2020	18.3333	18:20	1	07.10.2020 18:20	14	744.8	761.2	67	Wind blowing from the west-northwest	5				No Significant Clouds	10.0 and more	8
																					1900-10-07	07.10.2020	17.8333	17:50	1	07.10.2020 17:50	14	744.1	760.5	67	Wind blowing from the west-northwest	5				Few clouds (10-30%) 1200 m	10.0 and more	8
																					1900-10-07	07.10.2020	17.3333	17:20	1	07.10.2020 17:20	15	744.2	760.5	63	Wind blowing from the west-northwest	5				Few clouds (10-30%) 1200 m	10.0 and more	8
																					1900-10-07	07.10.2020	16.8333	16:50	1	07.10.2020 16:50	15	744.2	760.5	59	Wind blowing from the west-northwest	5				Few clouds (10-30%) 1200 m	10.0 and more	7
																					1900-10-07	07.10.2020	16.3333	16:20	1	07.10.2020 16:20	15	743.4	759.7	59	Wind blowing from the west-northwest	6				Few clouds (10-30%) 1200 m	10.0 and more	7
																					1900-10-07	07.10.2020	15.8333	15:50	1	07.10.2020 15:50	15	743.4	759.7	63	Wind blowing from the west-northwest	6				Few clouds (10-30%) 1200 m	10.0 and more	8
																					1900-10-07	07.10.2020	15.3333	15:20	1	07.10.2020 15:20	16	743.5	759.7	55	Wind blowing from the west-northwest	6				Few clouds (10-30%) 1200 m	10.0 and more	7
																					1900-10-07	07.10.2020	14.8333	14:50	1	07.10.2020 14:50	16	743.5	759.7	55	Wind blowing from the west-northwest	8				Few clouds (10-30%) 1200 m	10.0 and more	7
																					1900-10-07	07.10.2020	14.3333	14:20	1	07.10.2020 14:20	16	743.5	759.7	55	Wind blowing from the west	8				Few clouds (10-30%) 1200 m	10.0 and more	7
																					1900-10-07	07.10.2020	13.8333	13:50	1	07.10.2020 13:50	17	743.5	759.7	56	Wind blowing from the west	7				Few clouds (10-30%) 1050 m	10.0 and more	8
																					1900-10-07	07.10.2020	13.3333	13:20	1	07.10.2020 13:20	16	743.5	759.7	59	Wind blowing from the west	7				Few clouds (10-30%) 1050 m	10.0 and more	8
																					1900-10-07	07.10.2020	12.8333	12:50	1	07.10.2020 12:50	16	743.5	759.7	63	Wind blowing from the west-northwest	6				Few clouds (10-30%) 900 m	10.0 and more	9
																					1900-10-07	07.10.2020	12.3333	12:20	1	07.10.2020 12:20	16	743.5	759.7	63	Wind blowing from the west-northwest	6				Few clouds (10-30%) 900 m, scattered clouds (40-50%) 1500 m	10.0 and more	9
																					1900-10-07	07.10.2020	11.8333	11:50	1	07.10.2020 11:50	15	743.4	759.7	68	Wind blowing from the north-west	5				Few clouds (10-30%) 1050 m	10.0 and more	9
																					1900-10-07	07.10.2020	11.3333	11:20	1	07.10.2020 11:20	15	743.4	759.7	68	Wind blowing from the north-west	5				Few clouds (10-30%) 1050 m	10.0 and more	9
																					1900-10-07	07.10.2020	10.8333	10:50	1	07.10.2020 10:50	15	742.7	759	63	Wind blowing from the north-west	5				Few clouds (10-30%) 1050 m	10.0 and more	8
																					1900-10-07	07.10.2020	10.3333	10:20	1	07.10.2020 10:20	14	742.7	759	67	Wind blowing from the north-west	6				Few clouds (10-30%) 1500 m	10.0 and more	8
																					1900-10-07	07.10.2020	9.83333	09:50	1	07.10.2020 09:50	14	742.7	759	72	Wind blowing from the west-northwest	7				Few clouds (10-30%) 1500 m	10.0 and more	9
																					1900-10-07	07.10.2020	9.33333	09:20	1	07.10.2020 09:20	14	742.7	759	72	Wind blowing from the west-northwest	5				Few clouds (10-30%) 1500 m	10.0 and more	9
																					1900-10-07	07.10.2020	8.83333	08:50	1	07.10.2020 08:50	14	742.7	759	72	Wind blowing from the north-west	6				Few clouds (10-30%) 1500 m	10.0 and more	9
																					1900-10-07	07.10.2020	8.33333	08:20	1	07.10.2020 08:20	13	741.8	758.2	77	Wind blowing from the west-northwest	5				Few clouds (10-30%) 1500 m	10.0 and more	9
																					1900-10-07	07.10.2020	7.83333	07:50	1	07.10.2020 07:50	13	741.8	758.2	72	Wind blowing from the west-northwest	5				Few clouds (10-30%) 1500 m	10.0 and more	8
																					1900-10-07	07.10.2020	7.33333	07:20	1	07.10.2020 07:20	13	741.8	758.2	77	Wind blowing from the west	6				Few clouds (10-30%) 1500 m	10.0 and more	9
																					1900-10-07	07.10.2020	6.83333	06:50	1	07.10.2020 06:50	13	741.8	758.2	72	Wind blowing from the west-northwest	4				Few clouds (10-30%) 1500 m	10.0 and more	8
																					1900-10-07	07.10.2020	6.33333	06:20	1	07.10.2020 06:20	12	741.3	757.7	82	Wind blowing from the north-west	3		Light rain		Few clouds (10-30%) 1500 m	10.0 and more	9
																					1900-10-07	07.10.2020	5.83333	05:50	1	07.10.2020 05:50	13	741.3	757.7	77	Wind blowing from the west	5		Light rain		No Significant Clouds	10.0 and more	9
																					1900-10-07	07.10.2020	5.33333	05:20	1	07.10.2020 05:20	13	741.3	757.7	72	Wind blowing from the north-northwest	5		Light rain		No Significant Clouds	10.0 and more	8
																					1900-10-07	07.10.2020	4.83333	04:50	1	07.10.2020 04:50	13	741.3	757.7	72	Wind blowing from the north	2				No Significant Clouds	10.0 and more	8
																					1900-10-07	07.10.2020	4.33333	04:20	1	07.10.2020 04:20	13	740.5	756.9	72	Wind blowing from the north-west	4				No Significant Clouds	10.0 and more	8
																					1900-10-07	07.10.2020	3.83333	03:50	1	07.10.2020 03:50	13	740.5	756.9	77	Wind blowing from the west-northwest	6				Few clouds (10-30%) 1500 m	10.0 and more	9
																					1900-10-07	07.10.2020	3.33333	03:20	1	07.10.2020 03:20	13	740.5	756.9	77	Wind blowing from the west	4		Light rain		No Significant Clouds	10.0 and more	9
																					1900-10-07	07.10.2020	2.83333	02:50	1	07.10.2020 02:50	12	740.5	756.9	88	Wind blowing from the west	4				No Significant Clouds	10.0 and more	10
																					1900-10-07	07.10.2020	2.33333	02:20	1	07.10.2020 02:20	10	740.4	756.9	94	Wind blowing from the west-northwest	2				Few clouds (10-30%) 1500 m	10.0 and more	9
																					1900-10-07	07.10.2020	1.83333	01:50	1	07.10.2020 01:50	10	740.4	756.9	94	Wind blowing from the west-southwest	1				No Significant Clouds	10.0 and more	9
																					1900-10-07	07.10.2020	1.33333	01:20	1	07.10.2020 01:20	10	739.7	756.2	94	Wind blowing from the south	2				No Significant Clouds	10.0 and more	9
																					1900-10-07	07.10.2020	0.833333	00:50	1	07.10.2020 00:50	10	739.7	756.2	94	Wind blowing from the south-east	2				No Significant Clouds	10.0 and more	9
																					1900-10-07	07.10.2020	0.333333	00:20	1	07.10.2020 00:20	11	739.7	756.2	94	Wind blowing from the south-southeast	1				No Significant Clouds	10.0 and more	10
																					1900-10-06	06.10.2020	23.8333	23:50	1	06.10.2020 23:50	12	739.8	756.2	82	variable wind direction	1				No Significant Clouds	10.0 and more	9
																					1900-10-06	06.10.2020	23.3333	23:20	1	06.10.2020 23:20	12	739.8	756.2	88	variable wind direction	1				No Significant Clouds	10.0 and more	10
																					1900-10-06	06.10.2020	22.8333	22:50	1	06.10.2020 22:50	12	739.8	756.2	88	Wind blowing from the south	2				No Significant Clouds	10.0 and more	10
																					1900-10-06	06.10.2020	22.3333	22:20	1	06.10.2020 22:20	12	739.8	756.2	88	Wind blowing from the south-southwest	2				No Significant Clouds	10.0 and more	10
																					1900-10-06	06.10.2020	21.8333	21:50	1	06.10.2020 21:50	13	739.9	756.2	82	Wind blowing from the west	3				No Significant Clouds	10.0 and more	10
																					1900-10-06	06.10.2020	21.3333	21:20	1	06.10.2020 21:20	12	739.8	756.2	88	Wind blowing from the south-southeast	3				No Significant Clouds	10.0 and more	10
																					1900-10-06	06.10.2020	20.8333	20:50	1	06.10.2020 20:50	14	739.9	756.2	77	Wind blowing from the south-east	4				No Significant Clouds	10.0 and more	10
																					1900-10-06	06.10.2020	20.3333	20:20	1	06.10.2020 20:20	14	739.9	756.2	77	Wind blowing from the south-east	4				No Significant Clouds	10.0 and more	10
																					1900-10-06	06.10.2020	19.8333	19:50	1	06.10.2020 19:50	13	739.9	756.2	82	Wind blowing from the south-southeast	3				No Significant Clouds	10.0 and more	10
																					1900-10-06	06.10.2020	19.3333	19:20	1	06.10.2020 19:20	14	739.9	756.2	77	Wind blowing from the east-southeast	3				No Significant Clouds	10.0 and more	10
																					1900-10-06	06.10.2020	18.8333	18:50	1	06.10.2020 18:50	14	739.9	756.2	77	Wind blowing from the east-southeast	3				No Significant Clouds	10.0 and more	10
																					1900-10-06	06.10.2020	18.3333	18:20	1	06.10.2020 18:20	14	740.6	756.9	82	Wind blowing from the east	3				No Significant Clouds	10.0 and more	11
																					1900-10-06	06.10.2020	17.8333	17:50	1	06.10.2020 17:50	15	740.7	756.9	77	Wind blowing from the east	2				No Significant Clouds	10.0 and more	11
																					1900-10-06	06.10.2020	17.3333	17:20	1	06.10.2020 17:20	15	740.7	756.9	77	Wind blowing from the east-southeast	2				No Significant Clouds	10.0 and more	11
																					1900-10-06	06.10.2020	16.8333	16:50	1	06.10.2020 16:50	16	741.5	757.7	72	Wind blowing from the south-east	3				Few clouds (10-30%) 1050 m	10.0 and more	11
																					1900-10-06	06.10.2020	16.3333	16:20	1	06.10.2020 16:20	17	741.5	757.7	68	Wind blowing from the south-east	3				Few clouds (10-30%) 1050 m	10.0 and more	11
																					1900-10-06	06.10.2020	15.8333	15:50	1	06.10.2020 15:50	17	741.5	757.7	64	Wind blowing from the south-east	4				Few clouds (10-30%) 1050 m	10.0 and more	10
																					1900-10-06	06.10.2020	15.3333	15:20	1	06.10.2020 15:20	17	741.5	757.7	64	Wind blowing from the south-southeast	6				Few clouds (10-30%) 1050 m	10.0 and more	10
																					1900-10-06	06.10.2020	14.8333	14:50	1	06.10.2020 14:50	18	741.6	757.7	64	Wind blowing from the south-southeast	7				Few clouds (10-30%) 1050 m	10.0 and more	11
																					1900-10-06	06.10.2020	14.3333	14:20	1	06.10.2020 14:20	18	741.6	757.7	64	Wind blowing from the east-southeast	5				Few clouds (10-30%) 1050 m	10.0 and more	11
																					1900-10-06	06.10.2020	13.8333	13:50	1	06.10.2020 13:50	19	742.1	758.2	56	Wind blowing from the east	3				No Significant Clouds	10.0 and more	10
																					1900-10-06	06.10.2020	13.3333	13:20	1	06.10.2020 13:20	18	742.1	758.2	56	Wind blowing from the east	3				No Significant Clouds	10.0 and more	9
																					1900-10-06	06.10.2020	12.8333	12:50	1	06.10.2020 12:50	17	742	758.2	59	Wind blowing from the east-southeast	3				No Significant Clouds	10.0 and more	9
																					1900-10-06	06.10.2020	12.3333	12:20	1	06.10.2020 12:20	17	742.8	759	64	Wind blowing from the east-southeast	3				Few clouds (10-30%) 1350 m	10.0 and more	10
																					1900-10-06	06.10.2020	11.8333	11:50	1	06.10.2020 11:50	17	742.8	759	59	variable wind direction	1				Few clouds (10-30%) 1350 m	10.0 and more	9
																					1900-10-06	06.10.2020	11.3333	11:20	1	06.10.2020 11:20	16	742.8	759	59	variable wind direction	1				Few clouds (10-30%) 1350 m	10.0 and more	8
																					1900-10-06	06.10.2020	10.8333	10:50	1	06.10.2020 10:50	16	742.8	759	59	variable wind direction	1				Few clouds (10-30%) 1350 m	10.0 and more	8
																					1900-10-06	06.10.2020	10.3333	10:20	1	06.10.2020 10:20	15	742.7	759	59	Wind blowing from the west	2				No Significant Clouds	10.0 and more	7
																					1900-10-06	06.10.2020	9.83333	09:50	1	06.10.2020 09:50	14	743.3	759.7	67	variable wind direction	1				No Significant Clouds	10.0 and more	8
																					1900-10-06	06.10.2020	9.33333	09:20	1	06.10.2020 09:20	14	743.3	759.7	67	variable wind direction	1				No Significant Clouds	10.0 and more	8
																					1900-10-06	06.10.2020	8.83333	08:50	1	06.10.2020 08:50	12	743.2	759.7	77	variable wind direction	1				No Significant Clouds	10.0 and more	8
																					1900-10-06	06.10.2020	8.33333	08:20	1	06.10.2020 08:20	11	743.2	759.7	82	Wind blowing from the west-southwest	2				No Significant Clouds	10.0 and more	8
																					1900-10-06	06.10.2020	7.83333	07:50	1	06.10.2020 07:50	10	743.1	759.7	88	variable wind direction	1				No Significant Clouds	10.0 and more	8
																					1900-10-06	06.10.2020	7.33333	07:20	1	06.10.2020 07:20	10	742.4	759	88	Wind blowing from the south-east	2				No Significant Clouds	10.0 and more	8
																					1900-10-06	06.10.2020	6.83333	06:50	1	06.10.2020 06:50	8	743	759.7	93	Wind blowing from the south	3				No Significant Clouds	10.0 and more	7
																					1900-10-06	06.10.2020	6.33333	06:20	1	06.10.2020 06:20	6	742.2	759	93	Wind blowing from the south-southeast	3				No Significant Clouds	10.0 and more	5
																					1900-10-06	06.10.2020	5.83333	05:50	1	06.10.2020 05:50	7	742.3	759	93	Wind blowing from the south	2				No Significant Clouds	10.0 and more	6
																					1900-10-06	06.10.2020	5.33333	05:20	1	06.10.2020 05:20	7	742.3	759	87	Wind blowing from the south	3				No Significant Clouds	10.0 and more	5
																					1900-10-06	06.10.2020	4.83333	04:50	1	06.10.2020 04:50	8	742.3	759	87	Wind blowing from the south	1				No Significant Clouds	10.0 and more	6
																					1900-10-06	06.10.2020	4.33333	04:20	1	06.10.2020 04:20	8	742.3	759	93	Wind blowing from the south-east	2				No Significant Clouds	10.0 and more	7
																					1900-10-06	06.10.2020	3.83333	03:50	1	06.10.2020 03:50	8	742.3	759	93	Wind blowing from the south-southeast	2				No Significant Clouds	10.0 and more	7
																					1900-10-06	06.10.2020	3.33333	03:20	1	06.10.2020 03:20	8	741.5	758.2	87	Wind blowing from the south	2				No Significant Clouds	10.0 and more	6
																					1900-10-06	06.10.2020	2.83333	02:50	1	06.10.2020 02:50	9	741.6	758.2	87	Wind blowing from the south	2				No Significant Clouds	10.0 and more	7
																					1900-10-06	06.10.2020	2.33333	02:20	1	06.10.2020 02:20	9	742.4	759	87	variable wind direction	1				No Significant Clouds	10.0 and more	7
																					1900-10-06	06.10.2020	1.83333	01:50	1	06.10.2020 01:50	9	742.4	759	87	variable wind direction	1				No Significant Clouds	10.0 and more	7
																					1900-10-06	06.10.2020	1.33333	01:20	1	06.10.2020 01:20	9	742.4	759	87	Wind blowing from the south	2				No Significant Clouds	10.0 and more	7
																					1900-10-06	06.10.2020	0.833333	00:50	1	06.10.2020 00:50	10	742.4	759	88	Wind blowing from the south	2				No Significant Clouds	10.0 and more	8
																					1900-10-06	06.10.2020	0.333333	00:20	1	06.10.2020 00:20	11	742.5	759	82	Wind blowing from the south	2				No Significant Clouds	10.0 and more	8
																					1900-10-05	05.10.2020	23.8333	23:50	1	05.10.2020 23:50	10	742.4	759	88	variable wind direction	1				Few clouds (10-30%) 1500 m	10.0 and more	8
																					1900-10-05	05.10.2020	23.3333	23:20	1	05.10.2020 23:20	11	742.5	759	82	Wind blowing from the south	3				Few clouds (10-30%) 1500 m	10.0 and more	8
																					1900-10-05	05.10.2020	22.8333	22:50	1	05.10.2020 22:50	12	742.5	759	77	Wind blowing from the south-southwest	3				No Significant Clouds	10.0 and more	8
																					1900-10-05	05.10.2020	22.3333	22:20	1	05.10.2020 22:20	12	742.5	759	77	Wind blowing from the south	3				No Significant Clouds	10.0 and more	8
																					1900-10-05	05.10.2020	21.8333	21:50	1	05.10.2020 21:50	13	741.8	758.2	67	Wind blowing from the west-northwest	3		Light shower(s), rain		Few clouds (10-30%) 1500 m	10.0 and more	7
																					1900-10-05	05.10.2020	21.3333	21:20	1	05.10.2020 21:20	13	741.8	758.2	67	Wind blowing from the south-southwest	3				No Significant Clouds	10.0 and more	7
																					1900-10-05	05.10.2020	20.8333	20:50	1	05.10.2020 20:50	12	741.8	758.2	72	Wind blowing from the south	3				No Significant Clouds	10.0 and more	7
																					1900-10-05	05.10.2020	20.3333	20:20	1	05.10.2020 20:20	12	741.8	758.2	77	variable wind direction	1				No Significant Clouds	10.0 and more	8
																					1900-10-05	05.10.2020	19.8333	19:50	1	05.10.2020 19:50	14	741.9	758.2	63	Wind blowing from the west	2				No Significant Clouds	10.0 and more	7
																					1900-10-05	05.10.2020	19.3333	19:20	1	05.10.2020 19:20	14	741.9	758.2	59	Wind blowing from the west-northwest	4				No Significant Clouds	10.0 and more	6
																					1900-10-05	05.10.2020	18.8333	18:50	1	05.10.2020 18:50	14	741.9	758.2	63	Wind blowing from the west	2				No Significant Clouds	10.0 and more	7
																					1900-10-05	05.10.2020	18.3333	18:20	1	05.10.2020 18:20	14	741.9	758.2	63	Wind blowing from the west	3				Few clouds (10-30%) 1500 m	10.0 and more	7
																					1900-10-05	05.10.2020	17.8333	17:50	1	05.10.2020 17:50	14	741.4	757.7	63	Wind blowing from the west-northwest	3				No Significant Clouds	10.0 and more	7
																					1900-10-05	05.10.2020	17.3333	17:20	1	05.10.2020 17:20	14	741.4	757.7	63	Wind blowing from the west-northwest	4				No Significant Clouds	10.0 and more	7
																					1900-10-05	05.10.2020	16.8333	16:50	1	05.10.2020 16:50	15	740.7	756.9	63	Wind blowing from the west	5				No Significant Clouds	10.0 and more	8
																					1900-10-05	05.10.2020	16.3333	16:20	1	05.10.2020 16:20	15	740.7	756.9	59	Wind blowing from the west	6				Scattered clouds (40-50%) 1350 m	10.0 and more	7
																					1900-10-05	05.10.2020	15.8333	15:50	1	05.10.2020 15:50	15	740.7	756.9	63	Wind blowing from the west	8				Broken clouds (60-90%) 1410 m	10.0 and more	8
																					1900-10-05	05.10.2020	15.3333	15:20	1	05.10.2020 15:20	15	740	756.2	68	Wind blowing from the west	7				Broken clouds (60-90%) 1260 m	10.0 and more	9
																					1900-10-05	05.10.2020	14.8333	14:50	1	05.10.2020 14:50	15	740	756.2	63	Wind blowing from the west	7				Few clouds (10-30%) 750 m, few clouds (10-30%) 1200 m, cumulonimbus clouds , broken clouds (60-90%) 1260 m	10.0 and more	8
																					1900-10-05	05.10.2020	14.3333	14:20	1	05.10.2020 14:20	16	739.2	755.4	63	Wind blowing from the west	8				Few clouds (10-30%) 750 m, broken clouds (60-90%) 1200 m, few clouds (10-30%) 1200 m, cumulonimbus clouds	10.0 and more	9
																					1900-10-05	05.10.2020	13.8333	13:50	1	05.10.2020 13:50	16	739.2	755.4	68	Wind blowing from the north-west	6		Light thunderstorm, rain		Few clouds (10-30%) 780 m, broken clouds (60-90%) 1050 m, few clouds (10-30%) 1200 m, cumulonimbus clouds	10.0 and more	10
																					1900-10-05	05.10.2020	13.3333	13:20	1	05.10.2020 13:20	17	738.5	754.6	68	Wind blowing from the west	4				Few clouds (10-30%) 780 m, broken clouds (60-90%) 1050 m	10.0 and more	11
																					1900-10-05	05.10.2020	12.8333	12:50	1	05.10.2020 12:50	17	738.5	754.6	68	Wind blowing from the south	8				No Significant Clouds	10.0 and more	11
																					1900-10-05	05.10.2020	12.3333	12:20	1	05.10.2020 12:20	16	737.8	753.9	72	Wind blowing from the south-southeast	8		Light rain		No Significant Clouds	10.0 and more	11
																					1900-10-05	05.10.2020	11.8333	11:50	1	05.10.2020 11:50	16	737.8	753.9	68	Wind blowing from the south	8				No Significant Clouds	10.0 and more	10
																					1900-10-05	05.10.2020	11.3333	11:20	1	05.10.2020 11:20	16	737.8	753.9	68	Wind blowing from the south	9				No Significant Clouds	10.0 and more	10
																					1900-10-05	05.10.2020	10.8333	10:50	1	05.10.2020 10:50	15	738.4	754.6	72	Wind blowing from the south-southeast	7				Few clouds (10-30%) 1200 m	10.0 and more	10
																					1900-10-05	05.10.2020	10.3333	10:20	1	05.10.2020 10:20	15	738.4	754.6	72	Wind blowing from the south-southeast	7				No Significant Clouds	10.0 and more	10
																					1900-10-05	05.10.2020	9.83333	09:50	1	05.10.2020 09:50	15	737.7	753.9	72	Wind blowing from the south-east	8				No Significant Clouds	10.0 and more	10
																					1900-10-05	05.10.2020	9.33333	09:20	1	05.10.2020 09:20	16	738.5	754.6	68	Wind blowing from the south-east	7				No Significant Clouds	10.0 and more	10
																					1900-10-05	05.10.2020	8.83333	08:50	1	05.10.2020 08:50	15	738.4	754.6	72	Wind blowing from the south-southeast	6				No Significant Clouds	10.0 and more	10
																					1900-10-05	05.10.2020	8.33333	08:20	1	05.10.2020 08:20	15	738.4	754.6	72	Wind blowing from the south-east	4				Few clouds (10-30%) 1500 m	10.0 and more	10
																					1900-10-05	05.10.2020	7.83333	07:50	1	05.10.2020 07:50	14	738.3	754.6	77	Wind blowing from the south-east	4				No Significant Clouds	10.0 and more	10
																					1900-10-05	05.10.2020	7.33333	07:20	1	05.10.2020 07:20	13	738.3	754.6	82	Wind blowing from the east-southeast	3				No Significant Clouds	10.0 and more	10
																					1900-10-05	05.10.2020	6.83333	06:50	1	05.10.2020 06:50	13	738.3	754.6	77	Wind blowing from the south-east	4				No Significant Clouds	10.0 and more	9
																					1900-10-05	05.10.2020	6.33333	06:20	1	05.10.2020 06:20	12	738.2	754.6	82	Wind blowing from the south-southeast	5				No Significant Clouds	10.0 and more	9
																					1900-10-05	05.10.2020	5.83333	05:50	1	05.10.2020 05:50	12	739	755.4	82	Wind blowing from the south-southeast	5				No Significant Clouds	10.0 and more	9
																					1900-10-05	05.10.2020	5.33333	05:20	1	05.10.2020 05:20	13	738.3	754.6	77	Wind blowing from the south-southeast	6				No Significant Clouds	10.0 and more	9
																					1900-10-05	05.10.2020	4.83333	04:50	1	05.10.2020 04:50	12	738.2	754.6	88	Wind blowing from the south-southeast	5				No Significant Clouds	10.0 and more	10
																					1900-10-05	05.10.2020	4.33333	04:20	1	05.10.2020 04:20	13	739.1	755.4	82	Wind blowing from the south-east	7				No Significant Clouds	10.0 and more	10
																					1900-10-05	05.10.2020	3.83333	03:50	1	05.10.2020 03:50	13	739.1	755.4	82	Wind blowing from the south-southeast	6				No Significant Clouds	10.0 and more	10
																					1900-10-05	05.10.2020	3.33333	03:20	1	05.10.2020 03:20	13	739.1	755.4	82	Wind blowing from the south-southeast	6				No Significant Clouds	10.0 and more	10
																					1900-10-05	05.10.2020	2.83333	02:50	1	05.10.2020 02:50	13	739.1	755.4	77	Wind blowing from the south-east	4				No Significant Clouds	10.0 and more	9
																					1900-10-05	05.10.2020	2.33333	02:20	1	05.10.2020 02:20	14	739.1	755.4	72	Wind blowing from the east-southeast	4				No Significant Clouds	10.0 and more	9
																					1900-10-05	05.10.2020	1.83333	01:50	1	05.10.2020 01:50	13	739.1	755.4	77	Wind blowing from the south-southeast	5				No Significant Clouds	10.0 and more	9
																					1900-10-05	05.10.2020	1.33333	01:20	1	05.10.2020 01:20	13	739.1	755.4	77	Wind blowing from the south-southeast	6				No Significant Clouds	10.0 and more	9
																					1900-10-05	05.10.2020	0.833333	00:50	1	05.10.2020 00:50	14	739.1	755.4	72	Wind blowing from the south-southeast	7				No Significant Clouds	10.0 and more	9
																					1900-10-05	05.10.2020	0.333333	00:20	1	05.10.2020 00:20	14	739.1	755.4	77	Wind blowing from the south-southeast	7				No Significant Clouds	10.0 and more	10
																					1900-10-04	04.10.2020	23.8333	23:50	1	04.10.2020 23:50	14	739.1	755.4	77	Wind blowing from the south-southeast	8				No Significant Clouds	10.0 and more	10
																					1900-10-04	04.10.2020	23.3333	23:20	1	04.10.2020 23:20	14	739.1	755.4	77	Wind blowing from the south-southeast	9				No Significant Clouds	10.0 and more	10
																					1900-10-04	04.10.2020	22.8333	22:50	1	04.10.2020 22:50	14	738.3	754.6	77	Wind blowing from the south-southeast	7				No Significant Clouds	10.0 and more	10
																					1900-10-04	04.10.2020	22.3333	22:20	1	04.10.2020 22:20	14	739.1	755.4	72	Wind blowing from the south	6				No Significant Clouds	10.0 and more	9
																					1900-10-04	04.10.2020	21.8333	21:50	1	04.10.2020 21:50	15	738.4	754.6	72	Wind blowing from the south	6				No Significant Clouds	10.0 and more	10
																					1900-10-04	04.10.2020	21.3333	21:20	1	04.10.2020 21:20	15	739.2	755.4	72	Wind blowing from the south	8				No Significant Clouds	10.0 and more	10
																					1900-10-04	04.10.2020	20.8333	20:50	1	04.10.2020 20:50	16	739.2	755.4	68	Wind blowing from the south	9				No Significant Clouds	10.0 and more	10
																					1900-10-04	04.10.2020	20.3333	20:20	1	04.10.2020 20:20	16	738.5	754.6	68	Wind blowing from the south	8				No Significant Clouds	10.0 and more	10
																					1900-10-04	04.10.2020	19.8333	19:50	1	04.10.2020 19:50	16	738.5	754.6	68	Wind blowing from the south	9				No Significant Clouds	10.0 and more	10
																					1900-10-04	04.10.2020	19.3333	19:20	1	04.10.2020 19:20	17	738.5	754.6	64	Wind blowing from the south	10				No Significant Clouds	10.0 and more	10
																					1900-10-04	04.10.2020	18.8333	18:50	1	04.10.2020 18:50	17	738.5	754.6	59	Wind blowing from the south	11				No Significant Clouds	10.0 and more	9
																					1900-10-04	04.10.2020	18.3333	18:20	1	04.10.2020 18:20	17	738.5	754.6	59	Wind blowing from the south	9				No Significant Clouds	10.0 and more	9
																					1900-10-04	04.10.2020	17.8333	17:50	1	04.10.2020 17:50	17	738.5	754.6	59	Wind blowing from the south	9				No Significant Clouds	10.0 and more	9
																					1900-10-04	04.10.2020	17.3333	17:20	1	04.10.2020 17:20	18	738.6	754.6	56	Wind blowing from the south	8				No Significant Clouds	10.0 and more	9
																					1900-10-04	04.10.2020	16.8333	16:50	1	04.10.2020 16:50	19	737.9	753.9	52	Wind blowing from the south	10				No Significant Clouds	10.0 and more	9
																					1900-10-04	04.10.2020	16.3333	16:20	1	04.10.2020 16:20	20	738	753.9	49	Wind blowing from the south	9				No Significant Clouds	10.0 and more	9
																					1900-10-04	04.10.2020	15.8333	15:50	1	04.10.2020 15:50	21	738	753.9	46	Wind blowing from the south	10				No Significant Clouds	10.0 and more	9
																					1900-10-04	04.10.2020	15.3333	15:20	1	04.10.2020 15:20	21	738	753.9	46	Wind blowing from the south	10				No Significant Clouds	10.0 and more	9
																					1900-10-04	04.10.2020	14.8333	14:50	1	04.10.2020 14:50	22	738.1	753.9	44	Wind blowing from the south	10				No Significant Clouds	10.0 and more	9
																					1900-10-04	04.10.2020	14.3333	14:20	1	04.10.2020 14:20	21	738	753.9	53	Wind blowing from the north-northeast	4				No Significant Clouds	10.0 and more	11
																					1900-10-04	04.10.2020	13.8333	13:50	1	04.10.2020 13:50	21	738	753.9	53	Wind blowing from the north	3				No Significant Clouds	10.0 and more	11
																					1900-10-04	04.10.2020	13.3333	13:20	1	04.10.2020 13:20	20	738	753.9	60	Wind blowing from the north-east	4				No Significant Clouds	10.0 and more	12
																					1900-10-04	04.10.2020	12.8333	12:50	1	04.10.2020 12:50	20	738	753.9	49	Wind blowing from the north-northeast	2				No Significant Clouds	10.0 and more	9
																					1900-10-04	04.10.2020	12.3333	12:20	1	04.10.2020 12:20	20	738	753.9	46	Wind blowing from the north-northwest	3				Scattered clouds (40-50%) 1500 m	10.0 and more	8
																					1900-10-04	04.10.2020	11.8333	11:50	1	04.10.2020 11:50	21	737.3	753.1	43	Wind blowing from the north-west	3				Few clouds (10-30%) 1500 m	10.0 and more	8
																					1900-10-04	04.10.2020	11.3333	11:20	1	04.10.2020 11:20	21	737.3	753.1	43	Wind blowing from the west	5				Few clouds (10-30%) 1350 m	10.0 and more	8
																					1900-10-04	04.10.2020	10.8333	10:50	1	04.10.2020 10:50	20	736.4	752.3	49	Wind blowing from the west	5				Few clouds (10-30%) 1200 m	10.0 and more	9
																					1900-10-04	04.10.2020	10.3333	10:20	1	04.10.2020 10:20	19	735.7	751.6	52	Wind blowing from the west-northwest	6				Few clouds (10-30%) 990 m	10.0 and more	9
																					1900-10-04	04.10.2020	9.83333	09:50	1	04.10.2020 09:50	19	735.7	751.6	56	Wind blowing from the west	6				Few clouds (10-30%) 990 m	10.0 and more	10
																					1900-10-04	04.10.2020	9.33333	09:20	1	04.10.2020 09:20	18	734.9	750.8	64	Wind blowing from the west	6				Few clouds (10-30%) 750 m	10.0 and more	11
																					1900-10-04	04.10.2020	8.83333	08:50	1	04.10.2020 08:50	18	734.9	750.8	68	Wind blowing from the south	6				Few clouds (10-30%) 600 m	10.0 and more	12
																					1900-10-04	04.10.2020	8.33333	08:20	1	04.10.2020 08:20	17	733.3	749.3	73	Wind blowing from the south	7				Few clouds (10-30%) 600 m	10.0 and more	12
																					1900-10-04	04.10.2020	7.83333	07:50	1	04.10.2020 07:50	15	732.4	748.5	82	Wind blowing from the south-southeast	8				Few clouds (10-30%) 450 m	10.0 and more	12
																					1900-10-04	04.10.2020	7.33333	07:20	1	04.10.2020 07:20	15	731.8	747.8	82	Wind blowing from the south-east	7				Few clouds (10-30%) 450 m	10.0 and more	12
																					1900-10-04	04.10.2020	6.83333	06:50	1	04.10.2020 06:50	14	731.7	747.8	88	Wind blowing from the south-southeast	7				Few clouds (10-30%) 450 m	10.0 and more	12
																					1900-10-04	04.10.2020	6.33333	06:20	1	04.10.2020 06:20	15	731.8	747.8	82	Wind blowing from the south-southeast	10				Few clouds (10-30%) 450 m	10.0 and more	12
																					1900-10-04	04.10.2020	5.83333	05:50	1	04.10.2020 05:50	15	731	747	88	Wind blowing from the south-east	13				Few clouds (10-30%) 360 m	10.0 and more	13
																					1900-10-04	04.10.2020	5.33333	05:20	1	04.10.2020 05:20	16	731	747	88	Wind blowing from the south-east	9				Few clouds (10-30%) 360 m	10.0 and more	14
																					1900-10-04	04.10.2020	4.83333	04:50	1	04.10.2020 04:50	16	731	747	88	Wind blowing from the south-southeast	9				Few clouds (10-30%) 300 m, broken clouds (60-90%) 600 m	10.0 and more	14
																					1900-10-04	04.10.2020	4.33333	04:20	1	04.10.2020 04:20	16	731	747	88	Wind blowing from the south-southeast	7			Rain	Few clouds (10-30%) 300 m, scattered clouds (40-50%) 600 m	10.0 and more	14
																					1900-10-04	04.10.2020	3.83333	03:50	1	04.10.2020 03:50	16	730.3	746.3	94	Wind blowing from the south-east	12		Shower(s), rain		Few clouds (10-30%) 300 m, few clouds (10-30%) 900 m, cumulonimbus clouds , scattered clouds (40-50%) 1500 m	10.0 and more	15
																					1900-10-04	04.10.2020	3.33333	03:20	1	04.10.2020 03:20	17	731.9	747.8	88	Wind blowing from the south-east	10		Shower(s), rain		Few clouds (10-30%) 150 m, scattered clouds (40-50%) 300 m, scattered clouds (40-50%) 900 m, cumulonimbus clouds , broken clouds (60-90%) 1500 m	7	15
																					1900-10-04	04.10.2020	2.83333	02:50	1	04.10.2020 02:50	17	731.9	747.8	94	Wind blowing from the south-southeast	11		Shower(s), rain		Few clouds (10-30%) 150 m, broken clouds (60-90%) 240 m, scattered clouds (40-50%) 900 m, cumulonimbus clouds	9	16
																					1900-10-04	04.10.2020	2.33333	02:20	1	04.10.2020 02:20	17	731.1	747	88	Wind blowing from the south-east	11	17	Shower(s), rain		Few clouds (10-30%) 180 m, broken clouds (60-90%) 240 m, few clouds (10-30%) 1200 m, cumulonimbus clouds	10.0 and more	15
																					1900-10-04	04.10.2020	1.83333	01:50	1	04.10.2020 01:50	17	731.9	747.8	88	Wind blowing from the south-southeast	8		Light shower(s), rain		Few clouds (10-30%) 180 m, broken clouds (60-90%) 270 m	10.0 and more	15
																					1900-10-04	04.10.2020	1.33333	01:20	1	04.10.2020 01:20	17	731.9	747.8	88	Wind blowing from the south-east	6				Few clouds (10-30%) 180 m, broken clouds (60-90%) 270 m	10.0 and more	15
																					1900-10-04	04.10.2020	0.833333	00:50	1	04.10.2020 00:50	17	733.3	749.3	88	Wind blowing from the south-southeast	7		Light shower(s), rain		Few clouds (10-30%) 300 m, broken clouds (60-90%) 390 m	10.0 and more	15
																					1900-10-04	04.10.2020	0.333333	00:20	1	04.10.2020 00:20	17	733.3	749.3	88	Wind blowing from the south-southeast	6				Few clouds (10-30%) 240 m, broken clouds (60-90%) 360 m	10.0 and more	15
																					1900-10-03	03.10.2020	23.8333	23:50	1	03.10.2020 23:50	17	733.3	749.3	88	Wind blowing from the south-southeast	6		Light shower(s), rain		Scattered clouds (40-50%) 270 m, broken clouds (60-90%) 330 m	10.0 and more	15
																					1900-10-03	03.10.2020	23.3333	23:20	1	03.10.2020 23:20	17	732.5	748.5	88	Wind blowing from the south-southeast	6		Light shower(s), rain		Few clouds (10-30%) 270 m, broken clouds (60-90%) 360 m	10.0 and more	15
																					1900-10-03	03.10.2020	22.8333	22:50	1	03.10.2020 22:50	17	733.3	749.3	88	Wind blowing from the south	7				Scattered clouds (40-50%) 390 m	10.0 and more	15
																					1900-10-03	03.10.2020	22.3333	22:20	1	03.10.2020 22:20	17	730.4	746.3	88	Wind blowing from the east-southeast	10		Light shower(s), rain		Few clouds (10-30%) 600 m, few clouds (10-30%) 1200 m, cumulonimbus clouds	10.0 and more	15
																					1900-10-03	03.10.2020	21.8333	21:50	1	03.10.2020 21:50	17	733.3	749.3	88	Wind blowing from the south-east	9		Thunderstorm, rain		Few clouds (10-30%) 600 m, few clouds (10-30%) 1200 m, cumulonimbus clouds	10.0 and more	15
																					1900-10-03	03.10.2020	21.3333	21:20	1	03.10.2020 21:20	17	733.3	749.3	88	Wind blowing from the south-southeast	9		Rain		Few clouds (10-30%) 600 m, few clouds (10-30%) 1200 m, cumulonimbus clouds	10.0 and more	15
																					1900-10-03	03.10.2020	20.8333	20:50	1	03.10.2020 20:50	17	733.3	749.3	88	Wind blowing from the south-southeast	10		Thunderstorm, rain		Few clouds (10-30%) 600 m, scattered clouds (40-50%) 1200 m, cumulonimbus clouds	10.0 and more	15
																					1900-10-03	03.10.2020	20.3333	20:20	1	03.10.2020 20:20	18	733.4	749.3	83	Wind blowing from the south-east	8	14	Shower(s), rain, in the vicinity thunderstorm		Few clouds (10-30%) 600 m, few clouds (10-30%) 1200 m, cumulonimbus clouds	10.0 and more	15
																					1900-10-03	03.10.2020	19.8333	19:50	1	03.10.2020 19:50	17	733.3	749.3	88	Wind blowing from the south-southeast	9		Thunderstorm, rain		Few clouds (10-30%) 600 m, scattered clouds (40-50%) 1200 m, cumulonimbus clouds	10.0 and more	15
																					1900-10-03	03.10.2020	19.3333	19:20	1	03.10.2020 19:20	18	734.2	750.1	83	Wind blowing from the south-southeast	13	19	Thunderstorm, rain		Few clouds (10-30%) 600 m, scattered clouds (40-50%) 1200 m, cumulonimbus clouds	10.0 and more	15
																					1900-10-03	03.10.2020	18.8333	18:50	1	03.10.2020 18:50	20	733.5	749.3	83	Wind blowing from the south-east	7		Light shower(s), rain		Few clouds (10-30%) 600 m, few clouds (10-30%) 900 m, cumulonimbus clouds , scattered clouds (40-50%) 1500 m	10.0 and more	17
																					1900-10-03	03.10.2020	18.3333	18:20	1	03.10.2020 18:20	20	734.3	750.1	78	Wind blowing from the east-southeast	5		Light shower(s), rain		Few clouds (10-30%) 900 m, cumulonimbus clouds , scattered clouds (40-50%) 1500 m	10.0 and more	16
																					1900-10-03	03.10.2020	17.8333	17:50	1	03.10.2020 17:50	21	734.3	750.1	69	Wind blowing from the south-east	3				Few clouds (10-30%) 1500 m, few clouds (10-30%) 1500 m, cumulus congestus of great vertical extent	10.0 and more	15
																					1900-10-03	03.10.2020	17.3333	17:20	1	03.10.2020 17:20	22	734.4	750.1	65	Wind blowing from the south-southeast	5				No Significant Clouds	10.0 and more	15
																					1900-10-03	03.10.2020	16.8333	16:50	1	03.10.2020 16:50	22	733.6	749.3	65	Wind blowing from the south-southeast	8				Few clouds (10-30%) 1500 m	10.0 and more	15
																					1900-10-03	03.10.2020	16.3333	16:20	1	03.10.2020 16:20	23	733.6	749.3	61	Wind blowing from the south-southeast	10				Few clouds (10-30%) 1500 m	10.0 and more	15
																					1900-10-03	03.10.2020	15.8333	15:50	1	03.10.2020 15:50	22	733.6	749.3	65	Wind blowing from the south-southeast	9				Few clouds (10-30%) 1500 m	10.0 and more	15
																					1900-10-03	03.10.2020	15.3333	15:20	1	03.10.2020 15:20	22	733.6	749.3	65	Wind blowing from the south-east	9				Few clouds (10-30%) 1500 m	10.0 and more	15
																					1900-10-03	03.10.2020	14.8333	14:50	1	03.10.2020 14:50	22	733.6	749.3	61	Wind blowing from the south-east	9				Few clouds (10-30%) 1500 m	10.0 and more	14
																					1900-10-03	03.10.2020	14.3333	14:20	1	03.10.2020 14:20	21	733.5	749.3	64	Wind blowing from the south-east	12				Few clouds (10-30%) 1500 m	10.0 and more	14
																					1900-10-03	03.10.2020	13.8333	13:50	1	03.10.2020 13:50	21	733.5	749.3	64	Wind blowing from the south-southeast	11				Few clouds (10-30%) 1500 m	10.0 and more	14
																					1900-10-03	03.10.2020	13.3333	13:20	1	03.10.2020 13:20	21	734.3	750.1	64	Wind blowing from the south-southeast	11				No Significant Clouds	10.0 and more	14
																					1900-10-03	03.10.2020	12.8333	12:50	1	03.10.2020 12:50	22	734.4	750.1	61	Wind blowing from the south-southeast	11				No Significant Clouds	10.0 and more	14
																					1900-10-03	03.10.2020	12.3333	12:20	1	03.10.2020 12:20	24	733.7	749.3	54	Wind blowing from the south-southeast	11				No Significant Clouds	10.0 and more	14
																					1900-10-03	03.10.2020	11.8333	11:50	1	03.10.2020 11:50	23	733.6	749.3	57	Wind blowing from the south-southeast	8	13			No Significant Clouds	10.0 and more	14
																					1900-10-03	03.10.2020	11.3333	11:20	1	03.10.2020 11:20	23	734.4	750.1	53	Wind blowing from the south-southeast	11	16			No Significant Clouds	10.0 and more	13
																					1900-10-03	03.10.2020	10.8333	10:50	1	03.10.2020 10:50	22	733.6	749.3	57	Wind blowing from the south-southeast	12				No Significant Clouds	10.0 and more	13
																					1900-10-03	03.10.2020	10.3333	10:20	1	03.10.2020 10:20	21	733.5	749.3	64	Wind blowing from the south-southeast	11				No Significant Clouds	10.0 and more	14
																					1900-10-03	03.10.2020	9.83333	09:50	1	03.10.2020 09:50	21	733.5	749.3	64	Wind blowing from the south-southeast	11				No Significant Clouds	10.0 and more	14
																					1900-10-03	03.10.2020	9.33333	09:20	1	03.10.2020 09:20	20	733.5	749.3	64	Wind blowing from the south-southeast	10				No Significant Clouds	10.0 and more	13
																					1900-10-03	03.10.2020	8.83333	08:50	1	03.10.2020 08:50	18	733.4	749.3	73	Wind blowing from the south-southeast	9				No Significant Clouds	10.0 and more	13
																					1900-10-03	03.10.2020	8.33333	08:20	1	03.10.2020 08:20	17	733.3	749.3	73	Wind blowing from the south-east	7				Few clouds (10-30%) 1500 m	10.0 and more	12
																					1900-10-03	03.10.2020	7.83333	07:50	1	03.10.2020 07:50	17	733.3	749.3	73	Wind blowing from the south-southeast	9				No Significant Clouds	10.0 and more	12
																					1900-10-03	03.10.2020	7.33333	07:20	1	03.10.2020 07:20	16	733.3	749.3	77	Wind blowing from the south-southeast	11				No Significant Clouds	10.0 and more	12
																					1900-10-03	03.10.2020	6.83333	06:50	1	03.10.2020 06:50	16	733.3	749.3	77	Wind blowing from the south-east	8				No Significant Clouds	10.0 and more	12
																					1900-10-03	03.10.2020	6.33333	06:20	1	03.10.2020 06:20	16	733.3	749.3	72	Wind blowing from the south-east	9				No Significant Clouds	10.0 and more	11
																					1900-10-03	03.10.2020	5.83333	05:50	1	03.10.2020 05:50	17	733.3	749.3	68	Wind blowing from the south-southeast	11				No Significant Clouds	10.0 and more	11
																					1900-10-03	03.10.2020	5.33333	05:20	1	03.10.2020 05:20	17	733.3	749.3	68	Wind blowing from the south-southeast	10				No Significant Clouds	10.0 and more	11
																					1900-10-03	03.10.2020	4.83333	04:50	1	03.10.2020 04:50	16	733.3	749.3	72	Wind blowing from the south-southeast	8				No Significant Clouds	10.0 and more	11
																					1900-10-03	03.10.2020	4.33333	04:20	1	03.10.2020 04:20	17	733.3	749.3	68	Wind blowing from the south-southeast	8				No Significant Clouds	10.0 and more	11
																					1900-10-03	03.10.2020	3.83333	03:50	1	03.10.2020 03:50	16	733.3	749.3	72	Wind blowing from the south-southeast	9				No Significant Clouds	10.0 and more	11
																					1900-10-03	03.10.2020	3.33333	03:20	1	03.10.2020 03:20	16	733.3	749.3	77	Wind blowing from the south-southeast	9				No Significant Clouds	10.0 and more	12
																					1900-10-03	03.10.2020	2.83333	02:50	1	03.10.2020 02:50	16	733.3	749.3	77	Wind blowing from the south-southeast	12				No Significant Clouds	10.0 and more	12
																					1900-10-03	03.10.2020	2.33333	02:20	1	03.10.2020 02:20	16	733.3	749.3	77	Wind blowing from the south-east	9				No Significant Clouds	10.0 and more	12
																					1900-10-03	03.10.2020	1.83333	01:50	1	03.10.2020 01:50	16	733.3	749.3	77	Wind blowing from the south-southeast	10				No Significant Clouds	10.0 and more	12
																					1900-10-03	03.10.2020	1.33333	01:20	1	03.10.2020 01:20	17	734.1	750.1	73	Wind blowing from the south-southeast	11				No Significant Clouds	10.0 and more	12
																					1900-10-03	03.10.2020	0.833333	00:50	1	03.10.2020 00:50	17	734.1	750.1	73	Wind blowing from the south-east	10				No Significant Clouds	10.0 and more	12
																					1900-10-03	03.10.2020	0.333333	00:20	1	03.10.2020 00:20	16	734.1	750.1	77	Wind blowing from the south-southeast	11				No Significant Clouds	10.0 and more	12
																					1900-10-02	02.10.2020	23.8333	23:50	1	02.10.2020 23:50	17	734.1	750.1	73	Wind blowing from the south-east	10				No Significant Clouds	10.0 and more	12
																					1900-10-02	02.10.2020	23.3333	23:20	1	02.10.2020 23:20	17	734.1	750.1	73	Wind blowing from the south-east	8				No Significant Clouds	10.0 and more	12
																					1900-10-02	02.10.2020	22.8333	22:50	1	02.10.2020 22:50	17	734.1	750.1	73	Wind blowing from the south-east	10				No Significant Clouds	10.0 and more	12
																					1900-10-02	02.10.2020	22.3333	22:20	1	02.10.2020 22:20	17	734.1	750.1	77	Wind blowing from the south-east	9				No Significant Clouds	10.0 and more	13
																					1900-10-02	02.10.2020	21.8333	21:50	1	02.10.2020 21:50	17	734.8	750.8	77	Wind blowing from the south-southeast	11				No Significant Clouds	10.0 and more	13
																					1900-10-02	02.10.2020	21.3333	21:20	1	02.10.2020 21:20	17	734.8	750.8	77	Wind blowing from the south-east	9				No Significant Clouds	10.0 and more	13
																					1900-10-02	02.10.2020	20.8333	20:50	1	02.10.2020 20:50	17	734.8	750.8	77	Wind blowing from the south-southeast	10				No Significant Clouds	10.0 and more	13
																					1900-10-02	02.10.2020	20.3333	20:20	1	02.10.2020 20:20	17	734.8	750.8	77	Wind blowing from the south-east	8	13			No Significant Clouds	10.0 and more	13
																					1900-10-02	02.10.2020	19.8333	19:50	1	02.10.2020 19:50	18	734.9	750.8	78	Wind blowing from the south-southeast	9				No Significant Clouds	10.0 and more	14
																					1900-10-02	02.10.2020	19.3333	19:20	1	02.10.2020 19:20	18	734.9	750.8	78	Wind blowing from the south-southeast	7	12			No Significant Clouds	10.0 and more	14
																					1900-10-02	02.10.2020	18.8333	18:50	1	02.10.2020 18:50	18	734.9	750.8	73	Wind blowing from the south-southeast	11				No Significant Clouds	10.0 and more	13
																					1900-10-02	02.10.2020	18.3333	18:20	1	02.10.2020 18:20	18	735.6	751.6	73	Wind blowing from the south-southeast	9				No Significant Clouds	10.0 and more	13
																					1900-10-02	02.10.2020	17.8333	17:50	1	02.10.2020 17:50	18	734.9	750.8	73	Wind blowing from the south-southeast	8				No Significant Clouds	10.0 and more	13
																					1900-10-02	02.10.2020	17.3333	17:20	1	02.10.2020 17:20	19	734.9	750.8	68	Wind blowing from the south-southeast	10				No Significant Clouds	10.0 and more	13
																					1900-10-02	02.10.2020	16.8333	16:50	1	02.10.2020 16:50	19	734.9	750.8	68	Wind blowing from the south-southeast	9				No Significant Clouds	10.0 and more	13
																					1900-10-02	02.10.2020	16.3333	16:20	1	02.10.2020 16:20	19	734.9	750.8	68	Wind blowing from the south-southeast	9				Few clouds (10-30%) 900 m	10.0 and more	13
																					1900-10-02	02.10.2020	15.8333	15:50	1	02.10.2020 15:50	20	735	750.8	64	Wind blowing from the south-southeast	9				Few clouds (10-30%) 900 m	10.0 and more	13
																					1900-10-02	02.10.2020	15.3333	15:20	1	02.10.2020 15:20	19	734.9	750.8	73	Wind blowing from the south-southeast	7				Few clouds (10-30%) 750 m	10.0 and more	14
																					1900-10-02	02.10.2020	14.8333	14:50	1	02.10.2020 14:50	19	734.9	750.8	73	Wind blowing from the south-east	8				Few clouds (10-30%) 750 m	10.0 and more	14
																					1900-10-02	02.10.2020	14.3333	14:20	1	02.10.2020 14:20	19	734.9	750.8	68	Wind blowing from the south-southeast	10				Few clouds (10-30%) 750 m	10.0 and more	13
																					1900-10-02	02.10.2020	13.8333	13:50	1	02.10.2020 13:50	19	734.9	750.8	68	Wind blowing from the south-east	11				Few clouds (10-30%) 750 m	10.0 and more	13
																					1900-10-02	02.10.2020	13.3333	13:20	1	02.10.2020 13:20	19	735.7	751.6	73	Wind blowing from the south-east	8				Few clouds (10-30%) 600 m	10.0 and more	14
																					1900-10-02	02.10.2020	12.8333	12:50	1	02.10.2020 12:50	17	735.6	751.6	77	Wind blowing from the south-east	8				Few clouds (10-30%) 450 m	10.0 and more	13
																					1900-10-02	02.10.2020	12.3333	12:20	1	02.10.2020 12:20	16	736.2	752.3	77	Wind blowing from the south-east	8				Few clouds (10-30%) 450 m	10.0 and more	12
																					1900-10-02	02.10.2020	11.8333	11:50	1	02.10.2020 11:50	15	736.2	752.3	82	Wind blowing from the east-southeast	7				Scattered clouds (40-50%) 360 m	10.0 and more	12
																					1900-10-02	02.10.2020	11.3333	11:20	1	02.10.2020 11:20	14	736.1	752.3	88	Wind blowing from the east-southeast	6				Few clouds (10-30%) 210 m, scattered clouds (40-50%) 270 m	10.0 and more	12
																					1900-10-02	02.10.2020	10.8333	10:50	1	02.10.2020 10:50	14	736.9	753.1	82	Wind blowing from the south-east	6				Scattered clouds (40-50%) 270 m	10.0 and more	11
																					1900-10-02	02.10.2020	10.3333	10:20	1	02.10.2020 10:20	15	736.2	752.3	77	Wind blowing from the east-southeast	5				Few clouds (10-30%) 360 m	10.0 and more	11
																					1900-10-02	02.10.2020	9.83333	09:50	1	02.10.2020 09:50	15	736.2	752.3	77	Wind blowing from the east-southeast	5				Few clouds (10-30%) 300 m	10.0 and more	11
																					1900-10-02	02.10.2020	9.33333	09:20	1	02.10.2020 09:20	13	736.8	753.1	88	Wind blowing from the east-southeast	6				Few clouds (10-30%) 300 m	10.0 and more	11
																					1900-10-02	02.10.2020	8.83333	08:50	1	02.10.2020 08:50	12	736.8	753.1	88	Wind blowing from the east-southeast	5				Few clouds (10-30%) 210 m	10.0 and more	10
																					1900-10-02	02.10.2020	8.33333	08:20	1	02.10.2020 08:20	12	736.8	753.1	94	Wind blowing from the east-southeast	4				No Significant Clouds	7	11
																					1900-10-02	02.10.2020	7.83333	07:50	1	02.10.2020 07:50	11	736.7	753.1	94	Wind blowing from the east-southeast	2				No Significant Clouds	8	10
																					1900-10-02	02.10.2020	7.33333	07:20	1	02.10.2020 07:20	10	736.7	753.1	94	Wind blowing from the south-southeast	2		Mist		No Significant Clouds	10.0 and more	9
																					1900-10-02	02.10.2020	6.83333	06:50	1	02.10.2020 06:50	9	736.6	753.1	94	Wind blowing from the south-east	2				No Significant Clouds	10.0 and more	8
																					1900-10-02	02.10.2020	6.33333	06:20	1	02.10.2020 06:20	8	736.5	753.1	100	Wind blowing from the south-east	2				No Significant Clouds	10.0 and more	8
																					1900-10-02	02.10.2020	5.83333	05:50	1	02.10.2020 05:50	8	736.5	753.1	93	Wind blowing from the south-southeast	3				No Significant Clouds	10.0 and more	7
