## Supplementary material for "The autumn COVID-19 surge dates in Europe are linked to latitudes and not to temperature, nor to humidity, pointing vitamin D as a contributing factor": data and fit excel file (part 2 of 3)

### Sheet: austria (continued)
Jeu de données x	Jeu de données y	fit	mono exp	diff	W		a0	5.69476e-13												Austria	1900-10-02 06:09:34	1900-10-16 06:09:34				# Weather station Vienna (airport), Austria, METAR=LOWW,selection from 01.08.2020 till 27.11.2020, all days
																					1900-10-02	02.10.2020	5.33333	05:20	1	02.10.2020 05:20	7	736.5	753.1	93	Wind blowing from the south-southeast	3				No Significant Clouds	8	6
																					1900-10-02	02.10.2020	4.83333	04:50	1	02.10.2020 04:50	8	736.5	753.1	93	Wind blowing from the south-southeast	2				No Significant Clouds	10.0 and more	7
																					1900-10-02	02.10.2020	4.33333	04:20	1	02.10.2020 04:20	8	736.5	753.1	93	Wind blowing from the south	3				No Significant Clouds	10.0 and more	7
																					1900-10-02	02.10.2020	3.83333	03:50	1	02.10.2020 03:50	7	736.5	753.1	100	Wind blowing from the south	3				No Significant Clouds	10.0 and more	7
																					1900-10-02	02.10.2020	3.33333	03:20	1	02.10.2020 03:20	8	736.5	753.1	93	Wind blowing from the south	3				No Significant Clouds	10.0 and more	7
																					1900-10-02	02.10.2020	2.83333	02:50	1	02.10.2020 02:50	7	736.5	753.1	93	Wind blowing from the south	3				No Significant Clouds	8	6
																					1900-10-02	02.10.2020	2.33333	02:20	1	02.10.2020 02:20	8	736.5	753.1	93	Wind blowing from the south	3				No Significant Clouds	8	7
																					1900-10-02	02.10.2020	1.83333	01:50	1	02.10.2020 01:50	9	736.6	753.1	87	Wind blowing from the south	2				No Significant Clouds	10.0 and more	7
																					1900-10-02	02.10.2020	1.33333	01:20	1	02.10.2020 01:20	9	737.4	753.9	94	Wind blowing from the south	3				Few clouds (10-30%) 900 m	10.0 and more	8
																					1900-10-02	02.10.2020	0.833333	00:50	1	02.10.2020 00:50	9	736.6	753.1	94	Wind blowing from the south	2				No Significant Clouds	8	8
																					1900-10-02	02.10.2020	0.333333	00:20	1	02.10.2020 00:20	10	736.7	753.1	94	Wind blowing from the south	2				No Significant Clouds	8	9
																					1900-10-01	01.10.2020	23.8333	23:50	1	01.10.2020 23:50	9	736.6	753.1	100	Wind blowing from the south	2				No Significant Clouds	8	9
																					1900-10-01	01.10.2020	23.3333	23:20	1	01.10.2020 23:20	9	737.4	753.9	94	Wind blowing from the south	3				No Significant Clouds	9	8
																					1900-10-01	01.10.2020	22.8333	22:50	1	01.10.2020 22:50	10	737.4	753.9	94	Wind blowing from the south	3				No Significant Clouds	10.0 and more	9
																					1900-10-01	01.10.2020	22.3333	22:20	1	01.10.2020 22:20	11	737.5	753.9	88	Wind blowing from the south-east	2				No Significant Clouds	10.0 and more	9
																					1900-10-01	01.10.2020	21.8333	21:50	1	01.10.2020 21:50	12	737.6	753.9	82	Wind blowing from the south	3				No Significant Clouds	10.0 and more	9
																					1900-10-01	01.10.2020	21.3333	21:20	1	01.10.2020 21:20	12	737.6	753.9	82	Wind blowing from the south	2				No Significant Clouds	10.0 and more	9
																					1900-10-01	01.10.2020	20.8333	20:50	1	01.10.2020 20:50	12	737.6	753.9	88	Wind blowing from the south-east	2				No Significant Clouds	10.0 and more	10
																					1900-10-01	01.10.2020	20.3333	20:20	1	01.10.2020 20:20	12	737.6	753.9	88	Wind blowing from the south-southeast	1				No Significant Clouds	10.0 and more	10
																					1900-10-01	01.10.2020	19.8333	19:50	1	01.10.2020 19:50	13	737.6	753.9	82	variable wind direction	1				No Significant Clouds	10.0 and more	10
																					1900-10-01	01.10.2020	19.3333	19:20	1	01.10.2020 19:20	13	737.6	753.9	82	variable wind direction	1				No Significant Clouds	10.0 and more	10
																					1900-10-01	01.10.2020	18.8333	18:50	1	01.10.2020 18:50	14	737.7	753.9	77	variable wind direction	1				No Significant Clouds	10.0 and more	10
																					1900-10-01	01.10.2020	18.3333	18:20	1	01.10.2020 18:20	14	737.7	753.9	82	Wind blowing from the east-southeast	2				No Significant Clouds	10.0 and more	11
																					1900-10-01	01.10.2020	17.8333	17:50	1	01.10.2020 17:50	15	736.9	753.1	72	Wind blowing from the east	2				No Significant Clouds	10.0 and more	10
																					1900-10-01	01.10.2020	17.3333	17:20	1	01.10.2020 17:20	15	736.9	753.1	77	Wind blowing from the east	3				No Significant Clouds	10.0 and more	11
																					1900-10-01	01.10.2020	16.8333	16:50	1	01.10.2020 16:50	16	737	753.1	72	Wind blowing from the east-northeast	3				No Significant Clouds	10.0 and more	11
																					1900-10-01	01.10.2020	16.3333	16:20	1	01.10.2020 16:20	16	737	753.1	72	Wind blowing from the north-east	3				No Significant Clouds	10.0 and more	11
																					1900-10-01	01.10.2020	15.8333	15:50	1	01.10.2020 15:50	17	737	753.1	68	Wind blowing from the north-northeast	3				Few clouds (10-30%) 1050 m	10.0 and more	11
																					1900-10-01	01.10.2020	15.3333	15:20	1	01.10.2020 15:20	17	737	753.1	68	Wind blowing from the north-northeast	3				Few clouds (10-30%) 1050 m	10.0 and more	11
																					1900-10-01	01.10.2020	14.8333	14:50	1	01.10.2020 14:50	17	737.8	753.9	64	Wind blowing from the north	4				Few clouds (10-30%) 900 m	10.0 and more	10
																					1900-10-01	01.10.2020	14.3333	14:20	1	01.10.2020 14:20	18	737.9	753.9	64	Wind blowing from the north-northwest	4				Few clouds (10-30%) 900 m	10.0 and more	11
																					1900-10-01	01.10.2020	13.8333	13:50	1	01.10.2020 13:50	18	737.9	753.9	64	Wind blowing from the north-northwest	5				Few clouds (10-30%) 900 m	10.0 and more	11
																					1900-10-01	01.10.2020	13.3333	13:20	1	01.10.2020 13:20	17	737.8	753.9	64	Wind blowing from the north-northwest	4				Few clouds (10-30%) 900 m	10.0 and more	10
																					1900-10-01	01.10.2020	12.8333	12:50	1	01.10.2020 12:50	16	738.5	754.6	68	Wind blowing from the north-northwest	5				Few clouds (10-30%) 900 m	10.0 and more	10
																					1900-10-01	01.10.2020	12.3333	12:20	1	01.10.2020 12:20	16	738.5	754.6	68	Wind blowing from the north-northwest	4				Few clouds (10-30%) 900 m	10.0 and more	10
																					1900-10-01	01.10.2020	11.8333	11:50	1	01.10.2020 11:50	16	738.5	754.6	68	Wind blowing from the north-west	5				Few clouds (10-30%) 750 m	10.0 and more	10
																					1900-10-01	01.10.2020	11.3333	11:20	1	01.10.2020 11:20	15	738.4	754.6	72	Wind blowing from the north-northwest	5				Few clouds (10-30%) 750 m	10.0 and more	10
																					1900-10-01	01.10.2020	10.8333	10:50	1	01.10.2020 10:50	16	738.5	754.6	63	Wind blowing from the north-west	6				Few clouds (10-30%) 750 m	10.0 and more	9
																					1900-10-01	01.10.2020	10.3333	10:20	1	01.10.2020 10:20	16	739.2	755.4	63	Wind blowing from the west-northwest	6				Few clouds (10-30%) 750 m	10.0 and more	9
																					1900-10-01	01.10.2020	9.83333	09:50	1	01.10.2020 09:50	16	739.2	755.4	63	Wind blowing from the north-west	6				No Significant Clouds	10.0 and more	9
																					1900-10-01	01.10.2020	9.33333	09:20	1	01.10.2020 09:20	15	739.2	755.4	68	Wind blowing from the north-west	5				No Significant Clouds	10.0 and more	9
																					1900-10-01	01.10.2020	8.83333	08:50	1	01.10.2020 08:50	14	739.1	755.4	77	Wind blowing from the north-west	5				No Significant Clouds	10.0 and more	10
																					1900-10-01	01.10.2020	8.33333	08:20	1	01.10.2020 08:20	14	739.1	755.4	72	Wind blowing from the west-northwest	6				No Significant Clouds	10.0 and more	9
																					1900-10-01	01.10.2020	7.83333	07:50	1	01.10.2020 07:50	14	739.1	755.4	72	Wind blowing from the west-northwest	6				No Significant Clouds	10.0 and more	9
																					1900-10-01	01.10.2020	7.33333	07:20	1	01.10.2020 07:20	14	739.1	755.4	72	Wind blowing from the west-northwest	6				No Significant Clouds	10.0 and more	9
																					1900-10-01	01.10.2020	6.83333	06:50	1	01.10.2020 06:50	13	739.1	755.4	77	Wind blowing from the west-northwest	7				No Significant Clouds	10.0 and more	9
																					1900-10-01	01.10.2020	6.33333	06:20	1	01.10.2020 06:20	13	739.1	755.4	77	Wind blowing from the west-northwest	7				No Significant Clouds	10.0 and more	9
																					1900-10-01	01.10.2020	5.83333	05:50	1	01.10.2020 05:50	13	739.9	756.2	77	Wind blowing from the west-northwest	6				No Significant Clouds	10.0 and more	9
																					1900-10-01	01.10.2020	5.33333	05:20	1	01.10.2020 05:20	13	739.9	756.2	77	Wind blowing from the west-northwest	7				No Significant Clouds	10.0 and more	9
																					1900-10-01	01.10.2020	4.83333	04:50	1	01.10.2020 04:50	13	739.9	756.2	77	Wind blowing from the west-northwest	5				No Significant Clouds	10.0 and more	9
																					1900-10-01	01.10.2020	4.33333	04:20	1	01.10.2020 04:20	13	739.9	756.2	77	Wind blowing from the west-northwest	6				No Significant Clouds	10.0 and more	9
																					1900-10-01	01.10.2020	3.83333	03:50	1	01.10.2020 03:50	13	739.9	756.2	77	Wind blowing from the west-northwest	6				No Significant Clouds	10.0 and more	9
																					1900-10-01	01.10.2020	3.33333	03:20	1	01.10.2020 03:20	13	739.9	756.2	77	Wind blowing from the west-northwest	5				No Significant Clouds	10.0 and more	9
																					1900-10-01	01.10.2020	2.83333	02:50	1	01.10.2020 02:50	14	740.6	756.9	72	Wind blowing from the west-northwest	6				No Significant Clouds	10.0 and more	9
																					1900-10-01	01.10.2020	2.33333	02:20	1	01.10.2020 02:20	14	740.6	756.9	72	Wind blowing from the west-northwest	6				No Significant Clouds	10.0 and more	9
																					1900-10-01	01.10.2020	1.83333	01:50	1	01.10.2020 01:50	14	740.6	756.9	72	Wind blowing from the west-northwest	5				Few clouds (10-30%) 1020 m	10.0 and more	9
																					1900-10-01	01.10.2020	1.33333	01:20	1	01.10.2020 01:20	13	741.3	757.7	77	Wind blowing from the north-west	5				Few clouds (10-30%) 1020 m	10.0 and more	9
																					1900-10-01	01.10.2020	0.833333	00:50	1	01.10.2020 00:50	14	741.4	757.7	72	Wind blowing from the west-northwest	5				Few clouds (10-30%) 1020 m	10.0 and more	9
																					1900-10-01	01.10.2020	0.333333	00:20	1	01.10.2020 00:20	14	741.4	757.7	72	Wind blowing from the west-northwest	5				Few clouds (10-30%) 1020 m	10.0 and more	9
																					1900-09-30	30.09.2020	23.8333	23:50	1	30.09.2020 23:50	14	741.4	757.7	72	Wind blowing from the west-northwest	5				Few clouds (10-30%) 1020 m	10.0 and more	9
																					1900-09-30	30.09.2020	23.3333	23:20	1	30.09.2020 23:20	14	741.9	758.2	72	Wind blowing from the north-west	5				Few clouds (10-30%) 960 m	10.0 and more	9
																					1900-09-30	30.09.2020	22.8333	22:50	1	30.09.2020 22:50	14	741.9	758.2	72	Wind blowing from the north-west	6				Few clouds (10-30%) 960 m, scattered clouds (40-50%) 1140 m	10.0 and more	9
																					1900-09-30	30.09.2020	22.3333	22:20	1	30.09.2020 22:20	14	741.9	758.2	72	Wind blowing from the north-west	6				Few clouds (10-30%) 960 m	10.0 and more	9
																					1900-09-30	30.09.2020	21.8333	21:50	1	30.09.2020 21:50	14	741.9	758.2	72	Wind blowing from the west-northwest	5				Few clouds (10-30%) 960 m	10.0 and more	9
																					1900-09-30	30.09.2020	21.3333	21:20	1	30.09.2020 21:20	15	741.9	758.2	68	Wind blowing from the north-west	5				Few clouds (10-30%) 1080 m	10.0 and more	9
																					1900-09-30	30.09.2020	20.8333	20:50	1	30.09.2020 20:50	15	741.9	758.2	68	Wind blowing from the north-west	5				Few clouds (10-30%) 1080 m	10.0 and more	9
																					1900-09-30	30.09.2020	20.3333	20:20	1	30.09.2020 20:20	14	741.9	758.2	72	Wind blowing from the north-west	5				Few clouds (10-30%) 1140 m, broken clouds (60-90%) 1260 m	10.0 and more	9
																					1900-09-30	30.09.2020	19.8333	19:50	1	30.09.2020 19:50	14	742.7	759	72	Wind blowing from the north-west	4				Few clouds (10-30%) 1140 m, broken clouds (60-90%) 1260 m	10.0 and more	9
																					1900-09-30	30.09.2020	19.3333	19:20	1	30.09.2020 19:20	15	742.7	759	68	Wind blowing from the north-west	5				Broken clouds (60-90%) 1260 m	10.0 and more	9
																					1900-09-30	30.09.2020	18.8333	18:50	1	30.09.2020 18:50	15	742.7	759	68	Wind blowing from the north-west	4				Broken clouds (60-90%) 1320 m	10.0 and more	9
																					1900-09-30	30.09.2020	18.3333	18:20	1	30.09.2020 18:20	15	742.7	759	68	Wind blowing from the north-west	5				Broken clouds (60-90%) 1380 m	10.0 and more	9
																					1900-09-30	30.09.2020	17.8333	17:50	1	30.09.2020 17:50	15	742.7	759	68	Wind blowing from the west-northwest	6				Few clouds (10-30%) 1140 m, broken clouds (60-90%) 1350 m	10.0 and more	9
																					1900-09-30	30.09.2020	17.3333	17:20	1	30.09.2020 17:20	15	742.7	759	68	Wind blowing from the north-west	6				Few clouds (10-30%) 1140 m, broken clouds (60-90%) 1350 m	10.0 and more	9
																					1900-09-30	30.09.2020	16.8333	16:50	1	30.09.2020 16:50	15	742.7	759	72	Wind blowing from the north-west	6				Few clouds (10-30%) 1080 m, broken clouds (60-90%) 1500 m	10.0 and more	10
																					1900-09-30	30.09.2020	16.3333	16:20	1	30.09.2020 16:20	16	742.8	759	63	Wind blowing from the north-west	7				Few clouds (10-30%) 1080 m	10.0 and more	9
																					1900-09-30	30.09.2020	15.8333	15:50	1	30.09.2020 15:50	16	742.8	759	63	Wind blowing from the north-west	8				Few clouds (10-30%) 1080 m	10.0 and more	9
																					1900-09-30	30.09.2020	15.3333	15:20	1	30.09.2020 15:20	16	742.8	759	63	Wind blowing from the north-west	7				Few clouds (10-30%) 1140 m	10.0 and more	9
																					1900-09-30	30.09.2020	14.8333	14:50	1	30.09.2020 14:50	16	742.8	759	63	Wind blowing from the north-west	7				Few clouds (10-30%) 1020 m	10.0 and more	9
																					1900-09-30	30.09.2020	14.3333	14:20	1	30.09.2020 14:20	17	743.5	759.7	64	Wind blowing from the north-west	7				Few clouds (10-30%) 960 m	10.0 and more	10
																					1900-09-30	30.09.2020	13.8333	13:50	1	30.09.2020 13:50	15	743.4	759.7	68	Wind blowing from the north-west	7				Few clouds (10-30%) 900 m, broken clouds (60-90%) 1110 m	10.0 and more	9
																					1900-09-30	30.09.2020	13.3333	13:20	1	30.09.2020 13:20	14	743.3	759.7	72	Wind blowing from the west-northwest	8				Few clouds (10-30%) 840 m, broken clouds (60-90%) 1050 m	10.0 and more	9
																					1900-09-30	30.09.2020	12.8333	12:50	1	30.09.2020 12:50	14	744.1	760.5	72	Wind blowing from the north-west	8				Few clouds (10-30%) 840 m, broken clouds (60-90%) 960 m	10.0 and more	9
																					1900-09-30	30.09.2020	12.3333	12:20	1	30.09.2020 12:20	14	744.1	760.5	72	Wind blowing from the north-west	8				Few clouds (10-30%) 900 m, scattered clouds (40-50%) 960 m, broken clouds (60-90%) 1500 m	10.0 and more	9
																					1900-09-30	30.09.2020	11.8333	11:50	1	30.09.2020 11:50	14	744.1	760.5	72	Wind blowing from the west-northwest	8	13			Few clouds (10-30%) 900 m, scattered clouds (40-50%) 960 m, broken clouds (60-90%) 1500 m	10.0 and more	9
																					1900-09-30	30.09.2020	11.3333	11:20	1	30.09.2020 11:20	14	744.1	760.5	72	Wind blowing from the west-northwest	8				Few clouds (10-30%) 960 m, broken clouds (60-90%) 1080 m	10.0 and more	9
																					1900-09-30	30.09.2020	10.8333	10:50	1	30.09.2020 10:50	13	744.1	760.5	77	Wind blowing from the west-northwest	9	14			Few clouds (10-30%) 960 m, broken clouds (60-90%) 1110 m	10.0 and more	9
																					1900-09-30	30.09.2020	10.3333	10:20	1	30.09.2020 10:20	13	744.1	760.5	77	Wind blowing from the west-northwest	9	15			Few clouds (10-30%) 960 m, broken clouds (60-90%) 1110 m	10.0 and more	9
																					1900-09-30	30.09.2020	9.83333	09:50	1	30.09.2020 09:50	13	744.8	761.2	77	Wind blowing from the west-northwest	9		Light shower(s), rain		Few clouds (10-30%) 1020 m, broken clouds (60-90%) 1110 m	10.0 and more	9
																					1900-09-30	30.09.2020	9.33333	09:20	1	30.09.2020 09:20	13	744.8	761.2	77	Wind blowing from the north-west	8		Light shower(s), rain		Few clouds (10-30%) 1050 m, broken clouds (60-90%) 1140 m	10.0 and more	9
																					1900-09-30	30.09.2020	8.83333	08:50	1	30.09.2020 08:50	13	744.8	761.2	77	Wind blowing from the west-northwest	8				Few clouds (10-30%) 1050 m, broken clouds (60-90%) 1140 m	10.0 and more	9
																					1900-09-30	30.09.2020	8.33333	08:20	1	30.09.2020 08:20	13	744.8	761.2	77	Wind blowing from the west-northwest	7				Few clouds (10-30%) 1320 m	10.0 and more	9
																					1900-09-30	30.09.2020	7.83333	07:50	1	30.09.2020 07:50	13	744.8	761.2	77	Wind blowing from the north-west	7				No Significant Clouds	10.0 and more	9
																					1900-09-30	30.09.2020	7.33333	07:20	1	30.09.2020 07:20	13	744.1	760.5	77	Wind blowing from the west-northwest	9				No Significant Clouds	10.0 and more	9
																					1900-09-30	30.09.2020	6.83333	06:50	1	30.09.2020 06:50	13	744.1	760.5	77	Wind blowing from the west-northwest	8				No Significant Clouds	10.0 and more	9
																					1900-09-30	30.09.2020	6.33333	06:20	1	30.09.2020 06:20	12	744	760.5	82	Wind blowing from the west-northwest	6				No Significant Clouds	10.0 and more	9
																					1900-09-30	30.09.2020	5.83333	05:50	1	30.09.2020 05:50	12	744	760.5	82	Wind blowing from the west-northwest	8				No Significant Clouds	10.0 and more	9
																					1900-09-30	30.09.2020	5.33333	05:20	1	30.09.2020 05:20	12	744	760.5	88	Wind blowing from the west-northwest	8				No Significant Clouds	10.0 and more	10
																					1900-09-30	30.09.2020	4.83333	04:50	1	30.09.2020 04:50	13	744.1	760.5	82	Wind blowing from the west-northwest	6				No Significant Clouds	10.0 and more	10
																					1900-09-30	30.09.2020	4.33333	04:20	1	30.09.2020 04:20	13	744.8	761.2	77	Wind blowing from the west-northwest	8				Few clouds (10-30%) 1500 m	10.0 and more	9
																					1900-09-30	30.09.2020	3.83333	03:50	1	30.09.2020 03:50	13	744.8	761.2	82	Wind blowing from the west-northwest	8				No Significant Clouds	10.0 and more	10
																					1900-09-30	30.09.2020	3.33333	03:20	1	30.09.2020 03:20	13	744.8	761.2	82	Wind blowing from the west-northwest	6				Few clouds (10-30%) 1500 m	10.0 and more	10
																					1900-09-30	30.09.2020	2.83333	02:50	1	30.09.2020 02:50	13	744.8	761.2	82	Wind blowing from the west-northwest	8				No Significant Clouds	10.0 and more	10
																					1900-09-30	30.09.2020	2.33333	02:20	1	30.09.2020 02:20	13	744.8	761.2	82	Wind blowing from the west-northwest	7				Broken clouds (60-90%) 1500 m	10.0 and more	10
																					1900-09-30	30.09.2020	1.83333	01:50	1	30.09.2020 01:50	13	744.8	761.2	82	Wind blowing from the west-northwest	6				Overcast (100%) 1500 m	10.0 and more	10
																					1900-09-30	30.09.2020	1.33333	01:20	1	30.09.2020 01:20	13	744.8	761.2	82	Wind blowing from the north-west	7				Few clouds (10-30%) 1440 m, broken clouds (60-90%) 1500 m	10.0 and more	10
																					1900-09-30	30.09.2020	0.833333	00:50	1	30.09.2020 00:50	13	745.5	762	82	Wind blowing from the west-northwest	6				Few clouds (10-30%) 1020 m, broken clouds (60-90%) 1140 m	10.0 and more	10
																					1900-09-30	30.09.2020	0.333333	00:20	1	30.09.2020 00:20	13	745.5	762	82	Wind blowing from the west-northwest	5				Few clouds (10-30%) 1020 m, broken clouds (60-90%) 1140 m	10.0 and more	10
																					1900-09-29	29.09.2020	23.8333	23:50	1	29.09.2020 23:50	12	745.5	762	88	Wind blowing from the west-northwest	5				Few clouds (10-30%) 1140 m, scattered clouds (40-50%) 1320 m	10.0 and more	10
																					1900-09-29	29.09.2020	23.3333	23:20	1	29.09.2020 23:20	12	745.5	762	88	Wind blowing from the north-west	5		Light rain		Few clouds (10-30%) 1080 m, scattered clouds (40-50%) 1140 m, broken clouds (60-90%) 1500 m	10.0 and more	10
																					1900-09-29	29.09.2020	22.8333	22:50	1	29.09.2020 22:50	12	745.5	762	88	Wind blowing from the west-northwest	6		Light rain		Few clouds (10-30%) 600 m, broken clouds (60-90%) 900 m	10.0 and more	10
																					1900-09-29	29.09.2020	22.3333	22:20	1	29.09.2020 22:20	12	745.5	762	88	Wind blowing from the west-northwest	6		Light rain		Few clouds (10-30%) 600 m, broken clouds (60-90%) 780 m	10.0 and more	10
																					1900-09-29	29.09.2020	21.8333	21:50	1	29.09.2020 21:50	12	745.5	762	88	Wind blowing from the west-northwest	7		Light rain		Few clouds (10-30%) 510 m, broken clouds (60-90%) 780 m	10.0 and more	10
																					1900-09-29	29.09.2020	21.3333	21:20	1	29.09.2020 21:20	12	745.5	762	88	Wind blowing from the west-northwest	7		Light rain		Few clouds (10-30%) 510 m, broken clouds (60-90%) 780 m	10.0 and more	10
																					1900-09-29	29.09.2020	20.8333	20:50	1	29.09.2020 20:50	12	745.5	762	88	Wind blowing from the west-northwest	6		Light rain		Few clouds (10-30%) 600 m, broken clouds (60-90%) 780 m	10.0 and more	10
																					1900-09-29	29.09.2020	20.3333	20:20	1	29.09.2020 20:20	12	745.5	762	88	Wind blowing from the north-west	6		Light shower(s), rain		Few clouds (10-30%) 300 m, broken clouds (60-90%) 900 m	5	10
																					1900-09-29	29.09.2020	19.8333	19:50	1	29.09.2020 19:50	12	745.5	762	88	Wind blowing from the north-west	6		Light rain		Few clouds (10-30%) 450 m, scattered clouds (40-50%) 600 m, broken clouds (60-90%) 840 m	10.0 and more	10
																					1900-09-29	29.09.2020	19.3333	19:20	1	29.09.2020 19:20	13	745.5	762	77	Wind blowing from the north-west	7				Few clouds (10-30%) 510 m, broken clouds (60-90%) 660 m	10.0 and more	9
																					1900-09-29	29.09.2020	18.8333	18:50	1	29.09.2020 18:50	13	745.5	762	77	Wind blowing from the north-west	7				Scattered clouds (40-50%) 660 m, broken clouds (60-90%) 1050 m	10.0 and more	9
																					1900-09-29	29.09.2020	18.3333	18:20	1	29.09.2020 18:20	13	745.5	762	77	Wind blowing from the north-west	5				Few clouds (10-30%) 750 m, broken clouds (60-90%) 1350 m	10.0 and more	9
																					1900-09-29	29.09.2020	17.8333	17:50	1	29.09.2020 17:50	13	745.5	762	77	Wind blowing from the west-northwest	6				Few clouds (10-30%) 900 m, broken clouds (60-90%) 1440 m	10.0 and more	9
																					1900-09-29	29.09.2020	17.3333	17:20	1	29.09.2020 17:20	13	745.5	762	77	Wind blowing from the west-northwest	4				Few clouds (10-30%) 900 m	10.0 and more	9
																					1900-09-29	29.09.2020	16.8333	16:50	1	29.09.2020 16:50	13	745.5	762	77	Wind blowing from the north-west	5				Few clouds (10-30%) 780 m	10.0 and more	9
																					1900-09-29	29.09.2020	16.3333	16:20	1	29.09.2020 16:20	13	745.5	762	77	Wind blowing from the west-northwest	6				Few clouds (10-30%) 780 m	10.0 and more	9
																					1900-09-29	29.09.2020	15.8333	15:50	1	29.09.2020 15:50	13	744.8	761.2	77	Wind blowing from the west-northwest	6		Light rain		Few clouds (10-30%) 780 m, scattered clouds (40-50%) 990 m	10.0 and more	9
																					1900-09-29	29.09.2020	15.3333	15:20	1	29.09.2020 15:20	13	744.8	761.2	77	Wind blowing from the north-west	6		Light shower(s), rain		Few clouds (10-30%) 780 m, scattered clouds (40-50%) 990 m, broken clouds (60-90%) 1500 m	10.0 and more	9
																					1900-09-29	29.09.2020	14.8333	14:50	1	29.09.2020 14:50	14	744.8	761.2	67	Wind blowing from the west-northwest	7		Light rain		Few clouds (10-30%) 780 m, scattered clouds (40-50%) 990 m, broken clouds (60-90%) 1350 m	10.0 and more	8
																					1900-09-29	29.09.2020	14.3333	14:20	1	29.09.2020 14:20	13	744.8	761.2	72	Wind blowing from the north-west	6				Few clouds (10-30%) 780 m, scattered clouds (40-50%) 990 m, broken clouds (60-90%) 1350 m	10.0 and more	8
																					1900-09-29	29.09.2020	13.8333	13:50	1	29.09.2020 13:50	14	744.8	761.2	67	Wind blowing from the north-west	7				Few clouds (10-30%) 780 m, scattered clouds (40-50%) 990 m, broken clouds (60-90%) 1350 m	10.0 and more	8
																					1900-09-29	29.09.2020	13.3333	13:20	1	29.09.2020 13:20	14	744.8	761.2	67	Wind blowing from the west-northwest	7				Few clouds (10-30%) 780 m, scattered clouds (40-50%) 990 m, broken clouds (60-90%) 1350 m	10.0 and more	8
																					1900-09-29	29.09.2020	12.8333	12:50	1	29.09.2020 12:50	14	744.8	761.2	72	Wind blowing from the west-northwest	6				Few clouds (10-30%) 780 m, scattered clouds (40-50%) 900 m, broken clouds (60-90%) 1200 m	10.0 and more	9
																					1900-09-29	29.09.2020	12.3333	12:20	1	29.09.2020 12:20	14	744.8	761.2	67	Wind blowing from the west-northwest	6				Few clouds (10-30%) 780 m, scattered clouds (40-50%) 840 m, broken clouds (60-90%) 1080 m	10.0 and more	8
																					1900-09-29	29.09.2020	11.8333	11:50	1	29.09.2020 11:50	14	744.8	761.2	67	Wind blowing from the west-northwest	7				Few clouds (10-30%) 780 m, scattered clouds (40-50%) 840 m, broken clouds (60-90%) 1080 m	10.0 and more	8
																					1900-09-29	29.09.2020	11.3333	11:20	1	29.09.2020 11:20	14	744.8	761.2	67	Wind blowing from the west-northwest	7				Few clouds (10-30%) 960 m, broken clouds (60-90%) 1020 m	10.0 and more	8
																					1900-09-29	29.09.2020	10.8333	10:50	1	29.09.2020 10:50	13	744.8	761.2	72	Wind blowing from the west-northwest	7				Few clouds (10-30%) 780 m, broken clouds (60-90%) 1020 m, broken clouds (60-90%) 1200 m	10.0 and more	8
																					1900-09-29	29.09.2020	10.3333	10:20	1	29.09.2020 10:20	13	744.8	761.2	67	Wind blowing from the west	7				Few clouds (10-30%) 780 m, broken clouds (60-90%) 1050 m	10.0 and more	7
																					1900-09-29	29.09.2020	9.83333	09:50	1	29.09.2020 09:50	13	744.8	761.2	67	Wind blowing from the west	8				Few clouds (10-30%) 960 m, scattered clouds (40-50%) 1140 m, broken clouds (60-90%) 1500 m	10.0 and more	7
																					1900-09-29	29.09.2020	9.33333	09:20	1	29.09.2020 09:20	13	744.8	761.2	67	Wind blowing from the west	7				Few clouds (10-30%) 960 m, broken clouds (60-90%) 1080 m	10.0 and more	7
																					1900-09-29	29.09.2020	8.83333	08:50	1	29.09.2020 08:50	12	744.7	761.2	72	Wind blowing from the west	7				Few clouds (10-30%) 960 m, broken clouds (60-90%) 1080 m	10.0 and more	7
																					1900-09-29	29.09.2020	8.33333	08:20	1	29.09.2020 08:20	12	744.7	761.2	72	Wind blowing from the west	7				Few clouds (10-30%) 960 m, broken clouds (60-90%) 1200 m	10.0 and more	7
																					1900-09-29	29.09.2020	7.83333	07:50	1	29.09.2020 07:50	12	744.7	761.2	72	Wind blowing from the west	6				Few clouds (10-30%) 960 m, broken clouds (60-90%) 1080 m, broken clouds (60-90%) 1350 m	10.0 and more	7
																					1900-09-29	29.09.2020	7.33333	07:20	1	29.09.2020 07:20	12	744.7	761.2	72	Wind blowing from the west	6				Few clouds (10-30%) 960 m, broken clouds (60-90%) 1080 m, broken clouds (60-90%) 1350 m	10.0 and more	7
																					1900-09-29	29.09.2020	6.83333	06:50	1	29.09.2020 06:50	11	744	760.5	77	Wind blowing from the west	6				Few clouds (10-30%) 960 m, broken clouds (60-90%) 1080 m, broken clouds (60-90%) 1410 m	10.0 and more	7
																					1900-09-29	29.09.2020	6.33333	06:20	1	29.09.2020 06:20	11	744	760.5	77	Wind blowing from the west	7				Few clouds (10-30%) 1080 m, scattered clouds (40-50%) 1200 m	10.0 and more	7
																					1900-09-29	29.09.2020	5.83333	05:50	1	29.09.2020 05:50	11	744	760.5	77	Wind blowing from the west	5				Few clouds (10-30%) 1230 m, broken clouds (60-90%) 1500 m	10.0 and more	7
																					1900-09-29	29.09.2020	5.33333	05:20	1	29.09.2020 05:20	11	744	760.5	77	Wind blowing from the west	6				No Significant Clouds	10.0 and more	7
																					1900-09-29	29.09.2020	4.83333	04:50	1	29.09.2020 04:50	11	744	760.5	77	Wind blowing from the west	6				Few clouds (10-30%) 1080 m	10.0 and more	7
																					1900-09-29	29.09.2020	4.33333	04:20	1	29.09.2020 04:20	11	744	760.5	77	Wind blowing from the west-northwest	5				Few clouds (10-30%) 600 m	10.0 and more	7
																					1900-09-29	29.09.2020	3.83333	03:50	1	29.09.2020 03:50	11	744	760.5	82	Wind blowing from the west-northwest	6				Few clouds (10-30%) 480 m	10.0 and more	8
																					1900-09-29	29.09.2020	3.33333	03:20	1	29.09.2020 03:20	11	744	760.5	82	Wind blowing from the north-west	5				Few clouds (10-30%) 540 m	10.0 and more	8
																					1900-09-29	29.09.2020	2.83333	02:50	1	29.09.2020 02:50	11	743.2	759.7	82	Wind blowing from the west-northwest	4				Few clouds (10-30%) 540 m	10.0 and more	8
																					1900-09-29	29.09.2020	2.33333	02:20	1	29.09.2020 02:20	11	743.2	759.7	82	Wind blowing from the west-northwest	5				Few clouds (10-30%) 540 m	10.0 and more	8
																					1900-09-29	29.09.2020	1.83333	01:50	1	29.09.2020 01:50	11	743.2	759.7	82	Wind blowing from the west-northwest	4				Few clouds (10-30%) 540 m	10.0 and more	8
																					1900-09-29	29.09.2020	1.33333	01:20	1	29.09.2020 01:20	11	743.2	759.7	82	Wind blowing from the west-northwest	4				Few clouds (10-30%) 600 m	10.0 and more	8
																					1900-09-29	29.09.2020	0.833333	00:50	1	29.09.2020 00:50	11	743.2	759.7	82	Wind blowing from the north-west	4				Few clouds (10-30%) 600 m	10.0 and more	8
																					1900-09-29	29.09.2020	0.333333	00:20	1	29.09.2020 00:20	11	743.2	759.7	82	Wind blowing from the north-west	4				Few clouds (10-30%) 960 m	10.0 and more	8
																					1900-09-28	28.09.2020	23.8333	23:50	1	28.09.2020 23:50	11	743.2	759.7	82	Wind blowing from the west-northwest	4				Few clouds (10-30%) 960 m, broken clouds (60-90%) 1500 m	10.0 and more	8
																					1900-09-28	28.09.2020	23.3333	23:20	1	28.09.2020 23:20	11	743.2	759.7	82	Wind blowing from the west	6		Light shower(s), rain		Few clouds (10-30%) 750 m, broken clouds (60-90%) 1500 m	10.0 and more	8
																					1900-09-28	28.09.2020	22.8333	22:50	1	28.09.2020 22:50	11	743.2	759.7	82	Wind blowing from the west-northwest	6				Few clouds (10-30%) 750 m, broken clouds (60-90%) 1410 m	10.0 and more	8
																					1900-09-28	28.09.2020	22.3333	22:20	1	28.09.2020 22:20	11	743.2	759.7	82	Wind blowing from the west-northwest	6				Few clouds (10-30%) 570 m, overcast (100%) 1380 m	10.0 and more	8
																					1900-09-28	28.09.2020	21.8333	21:50	1	28.09.2020 21:50	11	743.2	759.7	88	Wind blowing from the west-northwest	5				Few clouds (10-30%) 570 m, overcast (100%) 1380 m	10.0 and more	9
																					1900-09-28	28.09.2020	21.3333	21:20	1	28.09.2020 21:20	11	743.2	759.7	88	Wind blowing from the west-northwest	5				Few clouds (10-30%) 510 m, overcast (100%) 1320 m	10.0 and more	9
																					1900-09-28	28.09.2020	20.8333	20:50	1	28.09.2020 20:50	11	742.5	759	88	Wind blowing from the west-northwest	5				Broken clouds (60-90%) 1260 m	10.0 and more	9
																					1900-09-28	28.09.2020	20.3333	20:20	1	28.09.2020 20:20	11	742.5	759	88	Wind blowing from the west-northwest	4				Few clouds (10-30%) 1140 m, broken clouds (60-90%) 1200 m	10.0 and more	9
																					1900-09-28	28.09.2020	19.8333	19:50	1	28.09.2020 19:50	11	742.5	759	88	Wind blowing from the west-northwest	4		Light rain		Few clouds (10-30%) 450 m, broken clouds (60-90%) 1200 m	10.0 and more	9
																					1900-09-28	28.09.2020	19.3333	19:20	1	28.09.2020 19:20	11	742.5	759	88	Wind blowing from the west	5		Light rain		Few clouds (10-30%) 330 m, broken clouds (60-90%) 1080 m	10.0 and more	9
																					1900-09-28	28.09.2020	18.8333	18:50	1	28.09.2020 18:50	11	741.7	758.2	88	Wind blowing from the west	6		Light rain		Few clouds (10-30%) 360 m, broken clouds (60-90%) 1080 m	10.0 and more	9
																					1900-09-28	28.09.2020	18.3333	18:20	1	28.09.2020 18:20	12	741.8	758.2	82	Wind blowing from the west-northwest	5				Few clouds (10-30%) 450 m, broken clouds (60-90%) 960 m	10.0 and more	9
																					1900-09-28	28.09.2020	17.8333	17:50	1	28.09.2020 17:50	12	741.8	758.2	82	Wind blowing from the west-northwest	5				Few clouds (10-30%) 450 m, broken clouds (60-90%) 960 m	10.0 and more	9
																					1900-09-28	28.09.2020	17.3333	17:20	1	28.09.2020 17:20	11	741.2	757.7	88	Wind blowing from the north-west	4				Few clouds (10-30%) 450 m, broken clouds (60-90%) 810 m	10.0 and more	9
																					1900-09-28	28.09.2020	16.8333	16:50	1	28.09.2020 16:50	11	741.2	757.7	88	Wind blowing from the north-west	4				Few clouds (10-30%) 450 m, broken clouds (60-90%) 720 m	10.0 and more	9
																					1900-09-28	28.09.2020	16.3333	16:20	1	28.09.2020 16:20	11	741.2	757.7	94	Wind blowing from the north-west	3				Few clouds (10-30%) 210 m, broken clouds (60-90%) 450 m	10.0 and more	10
																					1900-09-28	28.09.2020	15.8333	15:50	1	28.09.2020 15:50	11	741.2	757.7	94	Wind blowing from the north-northwest	2		Light shower(s), rain		Few clouds (10-30%) 210 m, broken clouds (60-90%) 390 m	10.0 and more	10
																					1900-09-28	28.09.2020	15.3333	15:20	1	28.09.2020 15:20	11	741.2	757.7	94	Wind blowing from the north-northwest	3		Light shower(s), rain		Few clouds (10-30%) 210 m, scattered clouds (40-50%) 330 m, broken clouds (60-90%) 450 m	10.0 and more	10
																					1900-09-28	28.09.2020	14.8333	14:50	1	28.09.2020 14:50	11	741.2	757.7	94	Wind blowing from the north-west	2				Few clouds (10-30%) 210 m, broken clouds (60-90%) 360 m	10.0 and more	10
																					1900-09-28	28.09.2020	14.3333	14:20	1	28.09.2020 14:20	12	741.3	757.7	88	Wind blowing from the north-northwest	2				Few clouds (10-30%) 240 m, broken clouds (60-90%) 480 m	10.0 and more	10
																					1900-09-28	28.09.2020	13.8333	13:50	1	28.09.2020 13:50	12	740.5	756.9	88	Wind blowing from the north-northwest	3				Few clouds (10-30%) 180 m, scattered clouds (40-50%) 270 m, broken clouds (60-90%) 390 m	10.0 and more	10
																					1900-09-28	28.09.2020	13.3333	13:20	1	28.09.2020 13:20	11	740.4	756.9	94	Wind blowing from the north-west	3				Few clouds (10-30%) 120 m, scattered clouds (40-50%) 180 m, broken clouds (60-90%) 390 m	10.0 and more	10
																					1900-09-28	28.09.2020	12.8333	12:50	1	28.09.2020 12:50	11	740.4	756.9	94	Wind blowing from the north-west	4		Light shower(s), rain		Few clouds (10-30%) 90 m, broken clouds (60-90%) 210 m	10.0 and more	10
																					1900-09-28	28.09.2020	12.3333	12:20	1	28.09.2020 12:20	11	740.4	756.9	94	Wind blowing from the north-northwest	3		Light shower(s), rain		Few clouds (10-30%) 180 m, scattered clouds (40-50%) 360 m, broken clouds (60-90%) 720 m	10.0 and more	10
																					1900-09-28	28.09.2020	11.8333	11:50	1	28.09.2020 11:50	11	740.4	756.9	94	Wind blowing from the north-west	2		In the vicinity shower(s)		Few clouds (10-30%) 90 m, scattered clouds (40-50%) 210 m, broken clouds (60-90%) 510 m	10.0 and more	10
																					1900-09-28	28.09.2020	11.3333	11:20	1	28.09.2020 11:20	11	739.7	756.2	88	Wind blowing from the north-west	2				Few clouds (10-30%) 150 m, broken clouds (60-90%) 780 m	10.0 and more	9
																					1900-09-28	28.09.2020	10.8333	10:50	1	28.09.2020 10:50	11	739.7	756.2	94	Wind blowing from the north-northwest	2				Few clouds (10-30%) 120 m, broken clouds (60-90%) 750 m	10.0 and more	10
																					1900-09-28	28.09.2020	10.3333	10:20	1	28.09.2020 10:20	10	739.7	756.2	94	Wind blowing from the north	3				Few clouds (10-30%) 150 m, scattered clouds (40-50%) 750 m, broken clouds (60-90%) 810 m	10.0 and more	9
																					1900-09-28	28.09.2020	9.83333	09:50	1	28.09.2020 09:50	10	739.7	756.2	94	Wind blowing from the north	3				Few clouds (10-30%) 90 m, scattered clouds (40-50%) 510 m, broken clouds (60-90%) 750 m	10.0 and more	9
																					1900-09-28	28.09.2020	9.33333	09:20	1	28.09.2020 09:20	10	739.7	756.2	94	Wind blowing from the north	3				Scattered clouds (40-50%) 90 m, scattered clouds (40-50%) 510 m, broken clouds (60-90%) 660 m	10.0 and more	9
																					1900-09-28	28.09.2020	8.83333	08:50	1	28.09.2020 08:50	9	738.8	755.4	100	Wind blowing from the north	4				Few clouds (10-30%) 90 m, scattered clouds (40-50%) 150 m, broken clouds (60-90%) 450 m	10.0 and more	9
																					1900-09-28	28.09.2020	8.33333	08:20	1	28.09.2020 08:20	9	738.8	755.4	94	Wind blowing from the north	3		Light shower(s), rain		Few clouds (10-30%) 90 m, scattered clouds (40-50%) 390 m, broken clouds (60-90%) 450 m	8	8
																					1900-09-28	28.09.2020	7.83333	07:50	1	28.09.2020 07:50	9	738.8	755.4	94	Wind blowing from the north	4		Shower(s), rain		Few clouds (10-30%) 150 m, broken clouds (60-90%) 450 m	10.0 and more	8
																					1900-09-28	28.09.2020	7.33333	07:20	1	28.09.2020 07:20	9	738.8	755.4	94	Wind blowing from the north	4		Shower(s), rain		Few clouds (10-30%) 150 m, broken clouds (60-90%) 450 m	10.0 and more	8
																					1900-09-28	28.09.2020	6.83333	06:50	1	28.09.2020 06:50	9	738.8	755.4	94	Wind blowing from the north-northwest	3		Shower(s), rain		Few clouds (10-30%) 150 m, broken clouds (60-90%) 510 m, few clouds (10-30%) 600 m, cumulus congestus of great vertical extent	6	8
																					1900-09-28	28.09.2020	6.33333	06:20	1	28.09.2020 06:20	9	738.8	755.4	94	Wind blowing from the north-northeast	4		Shower(s), rain		Few clouds (10-30%) 330 m, scattered clouds (40-50%) 510 m, broken clouds (60-90%) 630 m	8	8
																					1900-09-28	28.09.2020	5.83333	05:50	1	28.09.2020 05:50	9	738.8	755.4	94	Wind blowing from the north-northeast	4		Light shower(s), rain		Few clouds (10-30%) 150 m, scattered clouds (40-50%) 510 m, broken clouds (60-90%) 660 m	10.0 and more	8
																					1900-09-28	28.09.2020	5.33333	05:20	1	28.09.2020 05:20	9	738.8	755.4	94	Wind blowing from the north	6		Rain		Few clouds (10-30%) 180 m, scattered clouds (40-50%) 660 m, broken clouds (60-90%) 900 m	10.0 and more	8
																					1900-09-28	28.09.2020	4.83333	04:50	1	28.09.2020 04:50	9	739.6	756.2	94	Wind blowing from the north-east	5		Rain		Few clouds (10-30%) 270 m, scattered clouds (40-50%) 840 m, broken clouds (60-90%) 1020 m	9	8
																					1900-09-28	28.09.2020	4.33333	04:20	1	28.09.2020 04:20	9	739.6	756.2	94	Wind blowing from the north-east	5		Rain		Few clouds (10-30%) 780 m, broken clouds (60-90%) 960 m, broken clouds (60-90%) 1140 m	10.0 and more	8
																					1900-09-28	28.09.2020	3.83333	03:50	1	28.09.2020 03:50	9	740.3	756.9	94	Wind blowing from the east-northeast	3		Rain		Few clouds (10-30%) 600 m, scattered clouds (40-50%) 1020 m, overcast (100%) 1500 m	8	8
																					1900-09-28	28.09.2020	3.33333	03:20	1	28.09.2020 03:20	9	740.3	756.9	94	Wind blowing from the east-northeast	2		Rain		Few clouds (10-30%) 600 m	10.0 and more	8
																					1900-09-28	28.09.2020	2.83333	02:50	1	28.09.2020 02:50	10	740.4	756.9	88	Wind blowing from the north-east	3		Light rain		Few clouds (10-30%) 1500 m	10.0 and more	8
																					1900-09-28	28.09.2020	2.33333	02:20	1	28.09.2020 02:20	10	740.4	756.9	88	Wind blowing from the north-east	3		Light rain		Few clouds (10-30%) 1500 m	10.0 and more	8
																					1900-09-28	28.09.2020	1.83333	01:50	1	28.09.2020 01:50	10	740.4	756.9	82	Wind blowing from the north-east	4		Light rain		Few clouds (10-30%) 1380 m	10.0 and more	7
																					1900-09-28	28.09.2020	1.33333	01:20	1	28.09.2020 01:20	10	741.2	757.7	88	Wind blowing from the north-east	3				No Significant Clouds	10.0 and more	8
																					1900-09-28	28.09.2020	0.833333	00:50	1	28.09.2020 00:50	10	741.2	757.7	88	Wind blowing from the north-east	3				Few clouds (10-30%) 1500 m	10.0 and more	8
																					1900-09-28	28.09.2020	0.333333	00:20	1	28.09.2020 00:20	10	741.2	757.7	88	Wind blowing from the north-east	2				Few clouds (10-30%) 1500 m	10.0 and more	8
																					1900-09-27	27.09.2020	23.8333	23:50	1	27.09.2020 23:50	10	741.2	757.7	82	Wind blowing from the east	2				No Significant Clouds	10.0 and more	7
																					1900-09-27	27.09.2020	23.3333	23:20	1	27.09.2020 23:20	10	741.2	757.7	82	Wind blowing from the east-northeast	3				Few clouds (10-30%) 1500 m	10.0 and more	7
																					1900-09-27	27.09.2020	22.8333	22:50	1	27.09.2020 22:50	10	741.6	758.2	82	Wind blowing from the east	2				Few clouds (10-30%) 1500 m	10.0 and more	7
																					1900-09-27	27.09.2020	22.3333	22:20	1	27.09.2020 22:20	10	741.6	758.2	82	Wind blowing from the east-southeast	2				No Significant Clouds	10.0 and more	7
																					1900-09-27	27.09.2020	21.8333	21:50	1	27.09.2020 21:50	10	741.2	757.7	82	Wind blowing from the east	3				No Significant Clouds	10.0 and more	7
																					1900-09-27	27.09.2020	21.3333	21:20	1	27.09.2020 21:20	9	741.6	758.2	76	Wind blowing from the south-southeast	4				No Significant Clouds	10.0 and more	5
																					1900-09-27	27.09.2020	20.8333	20:50	1	27.09.2020 20:50	11	741.7	758.2	72	Wind blowing from the south-southeast	3				No Significant Clouds	10.0 and more	6
																					1900-09-27	27.09.2020	20.3333	20:20	1	27.09.2020 20:20	11	741.7	758.2	72	Wind blowing from the south-east	2				No Significant Clouds	10.0 and more	6
																					1900-09-27	27.09.2020	19.8333	19:50	1	27.09.2020 19:50	12	741.8	758.2	72	Wind blowing from the south	4				No Significant Clouds	10.0 and more	7
																					1900-09-27	27.09.2020	19.3333	19:20	1	27.09.2020 19:20	12	741.3	757.7	72	Wind blowing from the south-southeast	5				No Significant Clouds	10.0 and more	7
																					1900-09-27	27.09.2020	18.8333	18:50	1	27.09.2020 18:50	13	741.3	757.7	67	Wind blowing from the south-southeast	7				No Significant Clouds	10.0 and more	7
																					1900-09-27	27.09.2020	18.3333	18:20	1	27.09.2020 18:20	12	741.3	757.7	67	Wind blowing from the south-southeast	6				Few clouds (10-30%) 1200 m	10.0 and more	6
																					1900-09-27	27.09.2020	17.8333	17:50	1	27.09.2020 17:50	13	740.5	756.9	63	Wind blowing from the south-east	4				Few clouds (10-30%) 1200 m	10.0 and more	6
																					1900-09-27	27.09.2020	17.3333	17:20	1	27.09.2020 17:20	14	740.6	756.9	59	Wind blowing from the south-southeast	5				Few clouds (10-30%) 1200 m	10.0 and more	6
																					1900-09-27	27.09.2020	16.8333	16:50	1	27.09.2020 16:50	16	740	756.2	55	Wind blowing from the south-southeast	6				Few clouds (10-30%) 1200 m	10.0 and more	7
																					1900-09-27	27.09.2020	16.3333	16:20	1	27.09.2020 16:20	16	740	756.2	52	Wind blowing from the south-southeast	8				Few clouds (10-30%) 1200 m	10.0 and more	6
																					1900-09-27	27.09.2020	15.8333	15:50	1	27.09.2020 15:50	17	740.1	756.2	52	Wind blowing from the south-east	7				Few clouds (10-30%) 1200 m	10.0 and more	7
																					1900-09-27	27.09.2020	15.3333	15:20	1	27.09.2020 15:20	17	740.1	756.2	52	Wind blowing from the south-east	6				Few clouds (10-30%) 1200 m	10.0 and more	7
																					1900-09-27	27.09.2020	14.8333	14:50	1	27.09.2020 14:50	17	740.1	756.2	52	Wind blowing from the south-east	4				Few clouds (10-30%) 1200 m	10.0 and more	7
																					1900-09-27	27.09.2020	14.3333	14:20	1	27.09.2020 14:20	17	740.1	756.2	49	Wind blowing from the east-southeast	4				Few clouds (10-30%) 1200 m	10.0 and more	6
																					1900-09-27	27.09.2020	13.8333	13:50	1	27.09.2020 13:50	17	740.1	756.2	49	Wind blowing from the south-east	4				Few clouds (10-30%) 1200 m	10.0 and more	6
																					1900-09-27	27.09.2020	13.3333	13:20	1	27.09.2020 13:20	16	740	756.2	52	Wind blowing from the east-southeast	4				Few clouds (10-30%) 1200 m	10.0 and more	6
																					1900-09-27	27.09.2020	12.8333	12:50	1	27.09.2020 12:50	16	740	756.2	48	Wind blowing from the south-east	4				Few clouds (10-30%) 1200 m	10.0 and more	5
																					1900-09-27	27.09.2020	12.3333	12:20	1	27.09.2020 12:20	16	740	756.2	48	Wind blowing from the south-east	5				Few clouds (10-30%) 1200 m	10.0 and more	5
																					1900-09-27	27.09.2020	11.8333	11:50	1	27.09.2020 11:50	15	740	756.2	45	Wind blowing from the south	3				Few clouds (10-30%) 1200 m	10.0 and more	3
																					1900-09-27	27.09.2020	11.3333	11:20	1	27.09.2020 11:20	15	740	756.2	48	Wind blowing from the south-southwest	3				Few clouds (10-30%) 1200 m	10.0 and more	4
																					1900-09-27	27.09.2020	10.8333	10:50	1	27.09.2020 10:50	14	739.9	756.2	55	Wind blowing from the south	3				Few clouds (10-30%) 1080 m	10.0 and more	5
																					1900-09-27	27.09.2020	10.3333	10:20	1	27.09.2020 10:20	14	739.9	756.2	55	Wind blowing from the south	3				Few clouds (10-30%) 1080 m	10.0 and more	5
																					1900-09-27	27.09.2020	9.83333	09:50	1	27.09.2020 09:50	13	739.1	755.4	51	Wind blowing from the south-southwest	3				Few clouds (10-30%) 1080 m	10.0 and more	3
																					1900-09-27	27.09.2020	9.33333	09:20	1	27.09.2020 09:20	13	739.1	755.4	55	Wind blowing from the west	4				No Significant Clouds	10.0 and more	4
																					1900-09-27	27.09.2020	8.83333	08:50	1	27.09.2020 08:50	12	739	755.4	58	Wind blowing from the west	3				No Significant Clouds	10.0 and more	4
																					1900-09-27	27.09.2020	8.33333	08:20	1	27.09.2020 08:20	11	738.2	754.6	62	Wind blowing from the west	4				No Significant Clouds	10.0 and more	4
																					1900-09-27	27.09.2020	7.83333	07:50	1	27.09.2020 07:50	11	738.2	754.6	62	Wind blowing from the west	3				No Significant Clouds	10.0 and more	4
																					1900-09-27	27.09.2020	7.33333	07:20	1	27.09.2020 07:20	9	738.1	754.6	71	Wind blowing from the west-southwest	3				No Significant Clouds	10.0 and more	4
																					1900-09-27	27.09.2020	6.83333	06:50	1	27.09.2020 06:50	6	737.2	753.9	87	Wind blowing from the south	2				No Significant Clouds	10.0 and more	4
																					1900-09-27	27.09.2020	6.33333	06:20	1	27.09.2020 06:20	5	737.1	753.9	87	Wind blowing from the south	2				No Significant Clouds	10.0 and more	3
																					1900-09-27	27.09.2020	5.83333	05:50	1	27.09.2020 05:50	7	737.3	753.9	76	Wind blowing from the west-southwest	2				No Significant Clouds	10.0 and more	3
																					1900-09-27	27.09.2020	5.33333	05:20	1	27.09.2020 05:20	6	736.4	753.1	81	Wind blowing from the south-southwest	2				No Significant Clouds	10.0 and more	3
																					1900-09-27	27.09.2020	4.83333	04:50	1	27.09.2020 04:50	7	736.5	753.1	76	variable wind direction	1				No Significant Clouds	10.0 and more	3
																					1900-09-27	27.09.2020	4.33333	04:20	1	27.09.2020 04:20	8	736.5	753.1	76	Wind blowing from the west	2				No Significant Clouds	10.0 and more	4
																					1900-09-27	27.09.2020	3.83333	03:50	1	27.09.2020 03:50	9	736.6	753.1	71	Wind blowing from the west	2				No Significant Clouds	10.0 and more	4
																					1900-09-27	27.09.2020	3.33333	03:20	1	27.09.2020 03:20	9	736.6	753.1	71	Wind blowing from the west	4				No Significant Clouds	10.0 and more	4
																					1900-09-27	27.09.2020	2.83333	02:50	1	27.09.2020 02:50	9	735.8	752.3	71	Wind blowing from the west-northwest	6				No Significant Clouds	10.0 and more	4
																					1900-09-27	27.09.2020	2.33333	02:20	1	27.09.2020 02:20	9	735.8	752.3	66	Wind blowing from the west	5				No Significant Clouds	10.0 and more	3
																					1900-09-27	27.09.2020	1.83333	01:50	1	27.09.2020 01:50	9	735.8	752.3	66	Wind blowing from the west	6				No Significant Clouds	10.0 and more	3
																					1900-09-27	27.09.2020	1.33333	01:20	1	27.09.2020 01:20	9	735.8	752.3	66	Wind blowing from the west	5				No Significant Clouds	10.0 and more	3
																					1900-09-27	27.09.2020	0.833333	00:50	1	27.09.2020 00:50	9	735.8	752.3	66	Wind blowing from the west	5				No Significant Clouds	10.0 and more	3
																					1900-09-26	26.09.2020	23.8333	23:50	1	26.09.2020 23:50	9	735.1	751.6	66	Wind blowing from the west	6				No Significant Clouds	10.0 and more	3
																					1900-09-26	26.09.2020	23.3333	23:20	1	26.09.2020 23:20	9	735.1	751.6	66	Wind blowing from the west	5				No Significant Clouds	10.0 and more	3
																					1900-09-26	26.09.2020	22.8333	22:50	1	26.09.2020 22:50	9	735.1	751.6	66	Wind blowing from the west	6				No Significant Clouds	10.0 and more	3
																					1900-09-26	26.09.2020	22.3333	22:20	1	26.09.2020 22:20	9	735.1	751.6	66	Wind blowing from the west-northwest	7				No Significant Clouds	10.0 and more	3
																					1900-09-26	26.09.2020	21.8333	21:50	1	26.09.2020 21:50	9	734.3	750.8	66	Wind blowing from the west-northwest	9				No Significant Clouds	10.0 and more	3
																					1900-09-26	26.09.2020	21.3333	21:20	1	26.09.2020 21:20	9	734.3	750.8	66	Wind blowing from the west	8				No Significant Clouds	10.0 and more	3
																					1900-09-26	26.09.2020	20.8333	20:50	1	26.09.2020 20:50	9	733.7	750.1	66	Wind blowing from the west-northwest	9				No Significant Clouds	10.0 and more	3
																					1900-09-26	26.09.2020	20.3333	20:20	1	26.09.2020 20:20	10	734.4	750.8	62	Wind blowing from the west-northwest	9				No Significant Clouds	10.0 and more	3
																					1900-09-26	26.09.2020	19.8333	19:50	1	26.09.2020 19:50	10	734.4	750.8	62	Wind blowing from the west	7				No Significant Clouds	10.0 and more	3
																					1900-09-26	26.09.2020	19.3333	19:20	1	26.09.2020 19:20	10	734.4	750.8	67	Wind blowing from the west-northwest	7				Few clouds (10-30%) 1050 m	10.0 and more	4
																					1900-09-26	26.09.2020	18.8333	18:50	1	26.09.2020 18:50	10	734.4	750.8	67	Wind blowing from the west-northwest	7				Few clouds (10-30%) 1050 m	10.0 and more	4
																					1900-09-26	26.09.2020	18.3333	18:20	1	26.09.2020 18:20	10	734.4	750.8	67	Wind blowing from the west-northwest	7				Few clouds (10-30%) 1050 m	10.0 and more	4
																					1900-09-26	26.09.2020	17.8333	17:50	1	26.09.2020 17:50	11	733.8	750.1	62	Wind blowing from the west	7				Few clouds (10-30%) 1050 m	10.0 and more	4
																					1900-09-26	26.09.2020	17.3333	17:20	1	26.09.2020 17:20	11	733.8	750.1	62	Wind blowing from the west	9				Few clouds (10-30%) 1050 m	10.0 and more	4
																					1900-09-26	26.09.2020	16.8333	16:50	1	26.09.2020 16:50	12	733.1	749.3	58	Wind blowing from the west	10	16			Few clouds (10-30%) 1050 m	10.0 and more	4
																					1900-09-26	26.09.2020	16.3333	16:20	1	26.09.2020 16:20	12	733.1	749.3	63	Wind blowing from the west	10				Few clouds (10-30%) 1050 m	10.0 and more	5
																					1900-09-26	26.09.2020	15.8333	15:50	1	26.09.2020 15:50	12	733.1	749.3	63	Wind blowing from the west	10				Few clouds (10-30%) 1050 m	10.0 and more	5
																					1900-09-26	26.09.2020	15.3333	15:20	1	26.09.2020 15:20	13	732.3	748.5	59	Wind blowing from the west	11				Few clouds (10-30%) 1050 m	10.0 and more	5
																					1900-09-26	26.09.2020	14.8333	14:50	1	26.09.2020 14:50	13	732.3	748.5	59	Wind blowing from the west	12				Few clouds (10-30%) 1050 m, scattered clouds (40-50%) 1500 m	10.0 and more	5
																					1900-09-26	26.09.2020	14.3333	14:20	1	26.09.2020 14:20	13	732.3	748.5	59	Wind blowing from the west	11				Few clouds (10-30%) 1050 m, scattered clouds (40-50%) 1500 m	10.0 and more	5
																					1900-09-26	26.09.2020	13.8333	13:50	1	26.09.2020 13:50	13	731.6	747.8	63	Wind blowing from the west	11				Few clouds (10-30%) 900 m, scattered clouds (40-50%) 1140 m	10.0 and more	6
																					1900-09-26	26.09.2020	13.3333	13:20	1	26.09.2020 13:20	13	731.6	747.8	63	Wind blowing from the west	11				Few clouds (10-30%) 900 m, scattered clouds (40-50%) 1140 m	10.0 and more	6
																					1900-09-26	26.09.2020	12.8333	12:50	1	26.09.2020 12:50	13	731.6	747.8	63	Wind blowing from the west	9				Few clouds (10-30%) 900 m	10.0 and more	6
																					1900-09-26	26.09.2020	12.3333	12:20	1	26.09.2020 12:20	14	731.7	747.8	59	Wind blowing from the west	10				Few clouds (10-30%) 900 m	10.0 and more	6
																					1900-09-26	26.09.2020	11.8333	11:50	1	26.09.2020 11:50	14	730.9	747	59	Wind blowing from the west	9				Few clouds (10-30%) 900 m	10.0 and more	6
																					1900-09-26	26.09.2020	11.3333	11:20	1	26.09.2020 11:20	13	731.6	747.8	63	Wind blowing from the west	9				Few clouds (10-30%) 750 m	10.0 and more	6
																					1900-09-26	26.09.2020	10.8333	10:50	1	26.09.2020 10:50	12	730.8	747	72	Wind blowing from the west-northwest	9				Few clouds (10-30%) 690 m	10.0 and more	7
																					1900-09-26	26.09.2020	10.3333	10:20	1	26.09.2020 10:20	11	730.7	747	72	Wind blowing from the west	8				Scattered clouds (40-50%) 720 m	10.0 and more	6
																					1900-09-26	26.09.2020	9.83333	09:50	1	26.09.2020 09:50	11	730.7	747	72	Wind blowing from the west	8				Few clouds (10-30%) 720 m, broken clouds (60-90%) 1500 m	10.0 and more	6
																					1900-09-26	26.09.2020	9.33333	09:20	1	26.09.2020 09:20	10	730.7	747	71	Wind blowing from the west	9		Light shower(s), rain		Few clouds (10-30%) 720 m, broken clouds (60-90%) 1500 m	10.0 and more	5
																					1900-09-26	26.09.2020	8.83333	08:50	1	26.09.2020 08:50	9	729.9	746.3	82	Wind blowing from the west-northwest	8		Light shower(s), rain		Few clouds (10-30%) 720 m, broken clouds (60-90%) 1500 m	10.0 and more	6
																					1900-09-26	26.09.2020	8.33333	08:20	1	26.09.2020 08:20	9	729.9	746.3	76	Wind blowing from the west	9				Few clouds (10-30%) 600 m, broken clouds (60-90%) 1440 m	10.0 and more	5
																					1900-09-26	26.09.2020	7.83333	07:50	1	26.09.2020 07:50	9	729.2	745.5	76	Wind blowing from the west	10		Light shower(s), rain		Few clouds (10-30%) 540 m, broken clouds (60-90%) 1200 m	10.0 and more	5
																					1900-09-26	26.09.2020	7.33333	07:20	1	26.09.2020 07:20	8	729.1	745.5	82	Wind blowing from the west-northwest	9				Few clouds (10-30%) 540 m, broken clouds (60-90%) 1200 m	10.0 and more	5
																					1900-09-26	26.09.2020	6.83333	06:50	1	26.09.2020 06:50	8	729.1	745.5	82	Wind blowing from the west-northwest	9				Few clouds (10-30%) 510 m, scattered clouds (40-50%) 1140 m, broken clouds (60-90%) 1200 m	10.0 and more	5
																					1900-09-26	26.09.2020	6.33333	06:20	1	26.09.2020 06:20	8	729.1	745.5	82	Wind blowing from the west-northwest	9				Few clouds (10-30%) 600 m, scattered clouds (40-50%) 1200 m, broken clouds (60-90%) 1440 m	10.0 and more	5
																					1900-09-26	26.09.2020	5.83333	05:50	1	26.09.2020 05:50	7	728.3	744.7	87	Wind blowing from the north-west	9				Few clouds (10-30%) 600 m, broken clouds (60-90%) 1440 m	10.0 and more	5
																					1900-09-26	26.09.2020	5.33333	05:20	1	26.09.2020 05:20	7	729	745.5	87	Wind blowing from the west-northwest	9		Light rain		Few clouds (10-30%) 600 m, broken clouds (60-90%) 1440 m	10.0 and more	5
																					1900-09-26	26.09.2020	4.83333	04:50	1	26.09.2020 04:50	7	729	745.5	87	Wind blowing from the north-west	10		Light rain		Few clouds (10-30%) 600 m, broken clouds (60-90%) 1440 m	10.0 and more	5
																					1900-09-26	26.09.2020	4.33333	04:20	1	26.09.2020 04:20	7	729.8	746.3	87	Wind blowing from the west-northwest	7		Light rain		Few clouds (10-30%) 600 m, overcast (100%) 1350 m	10.0 and more	5
																					1900-09-26	26.09.2020	3.83333	03:50	1	26.09.2020 03:50	7	729.8	746.3	87	Wind blowing from the west-northwest	8		Light rain		Few clouds (10-30%) 600 m, overcast (100%) 1350 m	10.0 and more	5
																					1900-09-26	26.09.2020	3.33333	03:20	1	26.09.2020 03:20	7	729.8	746.3	81	Wind blowing from the west-northwest	9		Light rain		Few clouds (10-30%) 450 m, overcast (100%) 1290 m	10.0 and more	4
																					1900-09-26	26.09.2020	2.83333	02:50	1	26.09.2020 02:50	7	730.5	747	87	Wind blowing from the west	9		Light rain	Rain	Few clouds (10-30%) 360 m, overcast (100%) 1200 m	10.0 and more	5
																					1900-09-26	26.09.2020	2.33333	02:20	1	26.09.2020 02:20	7	730.5	747	87	Wind blowing from the west	9		Rain		Few clouds (10-30%) 360 m, overcast (100%) 1200 m	9	5
																					1900-09-26	26.09.2020	1.83333	01:50	1	26.09.2020 01:50	7	730.5	747	81	Wind blowing from the west	9		Light rain		Few clouds (10-30%) 360 m, overcast (100%) 1020 m	10.0 and more	4
																					1900-09-26	26.09.2020	1.33333	01:20	1	26.09.2020 01:20	6	730.5	747	87	Wind blowing from the west	9		Light rain		Few clouds (10-30%) 450 m, overcast (100%) 1020 m	8	4
																					1900-09-26	26.09.2020	0.833333	00:50	1	26.09.2020 00:50	7	730.5	747	81	Wind blowing from the west	8		Light rain		Few clouds (10-30%) 450 m, overcast (100%) 1020 m	9	4
																					1900-09-26	26.09.2020	0.333333	00:20	1	26.09.2020 00:20	7	730.5	747	81	Wind blowing from the west	9		Light rain		Few clouds (10-30%) 450 m, broken clouds (60-90%) 1020 m	10.0 and more	4
																					1900-09-25	25.09.2020	23.8333	23:50	1	25.09.2020 23:50	7	730.5	747	87	Wind blowing from the west	8		Light shower(s), rain		Few clouds (10-30%) 450 m, broken clouds (60-90%) 1020 m	10.0 and more	5
																					1900-09-25	25.09.2020	23.3333	23:20	1	25.09.2020 23:20	7	730.5	747	87	Wind blowing from the west-northwest	9		Light rain		Few clouds (10-30%) 450 m, broken clouds (60-90%) 1020 m	10.0 and more	5
																					1900-09-25	25.09.2020	22.8333	22:50	1	25.09.2020 22:50	8	730.6	747	87	Wind blowing from the west	9		Light rain		Few clouds (10-30%) 390 m, overcast (100%) 1050 m	10.0 and more	6
																					1900-09-25	25.09.2020	22.3333	22:20	1	25.09.2020 22:20	8	731.4	747.8	87	Wind blowing from the west	10		Light rain		Few clouds (10-30%) 390 m, overcast (100%) 1050 m	10.0 and more	6
																					1900-09-25	25.09.2020	21.8333	21:50	1	25.09.2020 21:50	9	731.4	747.8	87	Wind blowing from the west	10		Light rain		Few clouds (10-30%) 450 m, overcast (100%) 1050 m	10.0 and more	7
																					1900-09-25	25.09.2020	21.3333	21:20	1	25.09.2020 21:20	9	731.4	747.8	94	Wind blowing from the west	10		Light rain	Rain	Few clouds (10-30%) 360 m, overcast (100%) 750 m	10.0 and more	8
																					1900-09-25	25.09.2020	20.8333	20:50	1	25.09.2020 20:50	10	731.5	747.8	88	Wind blowing from the west	8		Rain		Few clouds (10-30%) 360 m, overcast (100%) 750 m	10.0 and more	8
																					1900-09-25	25.09.2020	20.3333	20:20	1	25.09.2020 20:20	10	731.5	747.8	94	Wind blowing from the west	9		Rain		Few clouds (10-30%) 300 m, overcast (100%) 750 m	10.0 and more	9
																					1900-09-25	25.09.2020	19.8333	19:50	1	25.09.2020 19:50	11	731.5	747.8	88	Wind blowing from the west	9		Rain		Few clouds (10-30%) 300 m, overcast (100%) 750 m	10.0 and more	9
																					1900-09-25	25.09.2020	19.3333	19:20	1	25.09.2020 19:20	11	731.5	747.8	88	Wind blowing from the west	7		Rain		Few clouds (10-30%) 360 m, overcast (100%) 750 m	10.0 and more	9
																					1900-09-25	25.09.2020	18.8333	18:50	1	25.09.2020 18:50	12	731.6	747.8	82	Wind blowing from the west	7		Light shower(s), rain		Few clouds (10-30%) 360 m, broken clouds (60-90%) 1050 m	10.0 and more	9
																					1900-09-25	25.09.2020	18.3333	18:20	1	25.09.2020 18:20	12	731.6	747.8	88	Wind blowing from the west-northwest	5		Light shower(s), rain		Few clouds (10-30%) 360 m, broken clouds (60-90%) 900 m	10.0 and more	10
																					1900-09-25	25.09.2020	17.8333	17:50	1	25.09.2020 17:50	13	731.6	747.8	94	Wind blowing from the north-west	5		Light shower(s), rain		Few clouds (10-30%) 360 m, broken clouds (60-90%) 1050 m	10.0 and more	12
																					1900-09-25	25.09.2020	17.3333	17:20	1	25.09.2020 17:20	14	731.7	747.8	88	Wind blowing from the north-west	4		Light shower(s), rain		Few clouds (10-30%) 360 m, scattered clouds (40-50%) 840 m	10.0 and more	12
																					1900-09-25	25.09.2020	16.8333	16:50	1	25.09.2020 16:50	14	731.7	747.8	88	Wind blowing from the north-west	5		Light shower(s), rain		Few clouds (10-30%) 360 m, scattered clouds (40-50%) 900 m	10.0 and more	12
																					1900-09-25	25.09.2020	16.3333	16:20	1	25.09.2020 16:20	15	731.8	747.8	88	Wind blowing from the north-west	3		Light shower(s), rain		Few clouds (10-30%) 360 m, scattered clouds (40-50%) 840 m	10.0 and more	13
																					1900-09-25	25.09.2020	15.8333	15:50	1	25.09.2020 15:50	15	732.4	748.5	88	Wind blowing from the west-northwest	3		Light shower(s), rain		Few clouds (10-30%) 360 m, scattered clouds (40-50%) 840 m, broken clouds (60-90%) 1500 m	10.0 and more	13
																					1900-09-25	25.09.2020	15.3333	15:20	1	25.09.2020 15:20	15	732.4	748.5	88	Wind blowing from the west	4		Light shower(s), rain		Few clouds (10-30%) 360 m, broken clouds (60-90%) 720 m, broken clouds (60-90%) 960 m	10.0 and more	13
																					1900-09-25	25.09.2020	14.8333	14:50	1	25.09.2020 14:50	15	733.2	749.3	88	Wind blowing from the west	4		Light shower(s), rain		Few clouds (10-30%) 360 m, broken clouds (60-90%) 720 m, broken clouds (60-90%) 960 m	8	13
																					1900-09-25	25.09.2020	14.3333	14:20	1	25.09.2020 14:20	15	733.2	749.3	88	Wind blowing from the west-northwest	4		Light shower(s), rain		Few clouds (10-30%) 360 m, broken clouds (60-90%) 630 m, broken clouds (60-90%) 900 m	10.0 and more	13
																					1900-09-25	25.09.2020	13.8333	13:50	1	25.09.2020 13:50	15	733.2	749.3	88	Wind blowing from the west	6		Light shower(s), rain		Few clouds (10-30%) 360 m, broken clouds (60-90%) 630 m, broken clouds (60-90%) 990 m	7	13
																					1900-09-25	25.09.2020	13.3333	13:20	1	25.09.2020 13:20	15	733.2	749.3	94	Wind blowing from the west	3		Light shower(s), rain, mist		Few clouds (10-30%) 360 m, scattered clouds (40-50%) 600 m, broken clouds (60-90%) 1080 m	4.7	14
																					1900-09-25	25.09.2020	12.8333	12:50	1	25.09.2020 12:50	15	733.2	749.3	88	Wind blowing from the west	2				Few clouds (10-30%) 360 m, scattered clouds (40-50%) 600 m, broken clouds (60-90%) 1080 m	10.0 and more	13
																					1900-09-25	25.09.2020	12.3333	12:20	1	25.09.2020 12:20	15	733.2	749.3	88	Wind blowing from the west	2		Light shower(s), rain		Few clouds (10-30%) 180 m, scattered clouds (40-50%) 720 m, broken clouds (60-90%) 1140 m	10.0 and more	13
																					1900-09-25	25.09.2020	11.8333	11:50	1	25.09.2020 11:50	15	733.2	749.3	88	Wind blowing from the west	3		Light rain		Few clouds (10-30%) 180 m, scattered clouds (40-50%) 840 m, broken clouds (60-90%) 1140 m	10.0 and more	13
																					1900-09-25	25.09.2020	11.3333	11:20	1	25.09.2020 11:20	15	733.2	749.3	88	Wind blowing from the west-southwest	3		Light rain		Few clouds (10-30%) 120 m, scattered clouds (40-50%) 840 m, broken clouds (60-90%) 1500 m	10.0 and more	13
																					1900-09-25	25.09.2020	10.8333	10:50	1	25.09.2020 10:50	15	734	750.1	88	Wind blowing from the south-southwest	3		Rain		Few clouds (10-30%) 300 m, broken clouds (60-90%) 900 m, broken clouds (60-90%) 1260 m	7	13
																					1900-09-25	25.09.2020	10.3333	10:20	1	25.09.2020 10:20	14	733.9	750.1	94	Wind blowing from the south-southwest	4		Rain		Few clouds (10-30%) 300 m, broken clouds (60-90%) 990 m, broken clouds (60-90%) 1260 m	10.0 and more	13
																					1900-09-25	25.09.2020	9.83333	09:50	1	25.09.2020 09:50	15	734	750.1	94	Wind blowing from the south-west	6		Rain		Few clouds (10-30%) 300 m, scattered clouds (40-50%) 600 m, broken clouds (60-90%) 960 m	10.0 and more	14
																					1900-09-25	25.09.2020	9.33333	09:20	1	25.09.2020 09:20	16	733.3	749.3	94	Wind blowing from the south-southeast	6		Rain		Scattered clouds (40-50%) 300 m, broken clouds (60-90%) 990 m, broken clouds (60-90%) 1260 m	7	15
																					1900-09-25	25.09.2020	8.83333	08:50	1	25.09.2020 08:50	16	734.1	750.1	94	Wind blowing from the south-southeast	5		Rain		Few clouds (10-30%) 240 m, scattered clouds (40-50%) 1020 m	7	15
																					1900-09-25	25.09.2020	8.33333	08:20	1	25.09.2020 08:20	16	734.1	750.1	94	Wind blowing from the south-east	5		Rain		Few clouds (10-30%) 900 m, broken clouds (60-90%) 1500 m	8	15
																					1900-09-25	25.09.2020	7.83333	07:50	1	25.09.2020 07:50	16	734.1	750.1	94	Wind blowing from the south-southeast	5		Heavy rain		Few clouds (10-30%) 1020 m, broken clouds (60-90%) 1440 m	8	15
																					1900-09-25	25.09.2020	7.33333	07:20	1	25.09.2020 07:20	16	734.1	750.1	94	Wind blowing from the south-southeast	6		Rain		Few clouds (10-30%) 1020 m	10.0 and more	15
																					1900-09-25	25.09.2020	6.83333	06:50	1	25.09.2020 06:50	16	734.1	750.1	94	Wind blowing from the south-east	5		Light rain		Few clouds (10-30%) 1020 m	10.0 and more	15
																					1900-09-25	25.09.2020	6.33333	06:20	1	25.09.2020 06:20	16	734.1	750.1	94	Wind blowing from the south-southeast	6		Light rain	Rain	Few clouds (10-30%) 1020 m	10.0 and more	15
																					1900-09-25	25.09.2020	5.83333	05:50	1	25.09.2020 05:50	17	734.8	750.8	88	Wind blowing from the south-southeast	6		Rain		Few clouds (10-30%) 1020 m	10.0 and more	15
																					1900-09-25	25.09.2020	5.33333	05:20	1	25.09.2020 05:20	17	734.8	750.8	88	Wind blowing from the south-southeast	7		Rain		Few clouds (10-30%) 1020 m	10.0 and more	15
																					1900-09-25	25.09.2020	4.83333	04:50	1	25.09.2020 04:50	17	734.8	750.8	88	Wind blowing from the south-southeast	6		Light rain		No Significant Clouds	10.0 and more	15
																					1900-09-25	25.09.2020	4.33333	04:20	1	25.09.2020 04:20	17	734.8	750.8	88	Wind blowing from the south-southeast	7		Light rain		No Significant Clouds	10.0 and more	15
																					1900-09-25	25.09.2020	3.83333	03:50	1	25.09.2020 03:50	17	734.8	750.8	83	Wind blowing from the south-southeast	8				No Significant Clouds	10.0 and more	14
																					1900-09-25	25.09.2020	3.33333	03:20	1	25.09.2020 03:20	17	734.8	750.8	83	Wind blowing from the south-east	7				No Significant Clouds	10.0 and more	14
																					1900-09-25	25.09.2020	2.83333	02:50	1	25.09.2020 02:50	17	735.6	751.6	83	Wind blowing from the south-southeast	6				No Significant Clouds	10.0 and more	14
																					1900-09-25	25.09.2020	2.33333	02:20	1	25.09.2020 02:20	17	735.6	751.6	83	Wind blowing from the south-southeast	7				No Significant Clouds	10.0 and more	14
																					1900-09-25	25.09.2020	1.83333	01:50	1	25.09.2020 01:50	17	736.3	752.3	83	Wind blowing from the south-southeast	6				No Significant Clouds	10.0 and more	14
																					1900-09-25	25.09.2020	1.33333	01:20	1	25.09.2020 01:20	17	736.3	752.3	83	Wind blowing from the south-east	7				No Significant Clouds	10.0 and more	14
																					1900-09-25	25.09.2020	0.833333	00:50	1	25.09.2020 00:50	17	737	753.1	88	Wind blowing from the south-east	6				No Significant Clouds	10.0 and more	15
																					1900-09-25	25.09.2020	0.333333	00:20	1	25.09.2020 00:20	18	737.1	753.1	78	Wind blowing from the south-east	6				No Significant Clouds	10.0 and more	14
																					1900-09-24	24.09.2020	23.8333	23:50	1	24.09.2020 23:50	18	737.9	753.9	83	Wind blowing from the south-east	5				No Significant Clouds	10.0 and more	15
																					1900-09-24	24.09.2020	23.3333	23:20	1	24.09.2020 23:20	18	737.9	753.9	78	Wind blowing from the south-east	5				No Significant Clouds	10.0 and more	14
																					1900-09-24	24.09.2020	22.8333	22:50	1	24.09.2020 22:50	18	738.6	754.6	78	Wind blowing from the south-east	4				No Significant Clouds	10.0 and more	14
																					1900-09-24	24.09.2020	22.3333	22:20	1	24.09.2020 22:20	19	738.6	754.6	78	Wind blowing from the south-southeast	5				No Significant Clouds	10.0 and more	15
																					1900-09-24	24.09.2020	21.8333	21:50	1	24.09.2020 21:50	18	739.4	755.4	78	Wind blowing from the south-east	4				No Significant Clouds	10.0 and more	14
																					1900-09-24	24.09.2020	21.3333	21:20	1	24.09.2020 21:20	15	739.2	755.4	82	Wind blowing from the south-southeast	5				No Significant Clouds	10.0 and more	12
																					1900-09-24	24.09.2020	20.8333	20:50	1	24.09.2020 20:50	17	740.1	756.2	77	Wind blowing from the south-southeast	3				No Significant Clouds	10.0 and more	13
																					1900-09-24	24.09.2020	20.3333	20:20	1	24.09.2020 20:20	18	740.1	756.2	73	Wind blowing from the south-southeast	3				No Significant Clouds	10.0 and more	13
																					1900-09-24	24.09.2020	19.8333	19:50	1	24.09.2020 19:50	19	740.2	756.2	68	Wind blowing from the south-southeast	3				No Significant Clouds	10.0 and more	13
																					1900-09-24	24.09.2020	19.3333	19:20	1	24.09.2020 19:20	17	740.1	756.2	77	Wind blowing from the south-east	3				No Significant Clouds	10.0 and more	13
																					1900-09-24	24.09.2020	18.8333	18:50	1	24.09.2020 18:50	18	740.1	756.2	73	Wind blowing from the south-southeast	3				No Significant Clouds	10.0 and more	13
																					1900-09-24	24.09.2020	18.3333	18:20	1	24.09.2020 18:20	21	740.3	756.2	64	Wind blowing from the east	2				No Significant Clouds	10.0 and more	14
																					1900-09-24	24.09.2020	17.8333	17:50	1	24.09.2020 17:50	22	740.4	756.2	57	Wind blowing from the east	3				No Significant Clouds	10.0 and more	13
																					1900-09-24	24.09.2020	17.3333	17:20	1	24.09.2020 17:20	22	741	756.9	57	Wind blowing from the east-southeast	2				No Significant Clouds	10.0 and more	13
																					1900-09-24	24.09.2020	16.8333	16:50	1	24.09.2020 16:50	24	741.1	756.9	47	Wind blowing from the west	2				No Significant Clouds	10.0 and more	12
																					1900-09-24	24.09.2020	16.3333	16:20	1	24.09.2020 16:20	25	741.2	756.9	42	Wind blowing from the west	4				Few clouds (10-30%) 1500 m, cumulonimbus clouds	10.0 and more	11
																					1900-09-24	24.09.2020	15.8333	15:50	1	24.09.2020 15:50	25	741.2	756.9	44	Wind blowing from the west	5				Few clouds (10-30%) 1500 m, cumulonimbus clouds	10.0 and more	12
																					1900-09-24	24.09.2020	15.3333	15:20	1	24.09.2020 15:20	25	741.2	756.9	44	Wind blowing from the west	6				Few clouds (10-30%) 1500 m, cumulonimbus clouds	10.0 and more	12
																					1900-09-24	24.09.2020	14.8333	14:50	1	24.09.2020 14:50	26	741.2	756.9	39	Wind blowing from the west	5				Few clouds (10-30%) 1500 m, cumulonimbus clouds	10.0 and more	11
																					1900-09-24	24.09.2020	14.3333	14:20	1	24.09.2020 14:20	26	741.2	756.9	42	Wind blowing from the north-west	4				No Significant Clouds	10.0 and more	12
																					1900-09-24	24.09.2020	13.8333	13:50	1	24.09.2020 13:50	25	742	757.7	44	Wind blowing from the north-northwest	5				No Significant Clouds	10.0 and more	12
																					1900-09-24	24.09.2020	13.3333	13:20	1	24.09.2020 13:20	26	742	757.7	39	variable wind direction	3				Few clouds (10-30%) 1500 m	10.0 and more	11
																					1900-09-24	24.09.2020	12.8333	12:50	1	24.09.2020 12:50	24	741.9	757.7	50	Wind blowing from the south-southwest	3				Few clouds (10-30%) 1500 m	10.0 and more	13
																					1900-09-24	24.09.2020	12.3333	12:20	1	24.09.2020 12:20	25	742	757.7	47	variable wind direction	2				No Significant Clouds	10.0 and more	13
																					1900-09-24	24.09.2020	11.8333	11:50	1	24.09.2020 11:50	24	741.9	757.7	50	Wind blowing from the west	2				No Significant Clouds	10.0 and more	13
																					1900-09-24	24.09.2020	11.3333	11:20	1	24.09.2020 11:20	23	741.9	757.7	57	variable wind direction	2				No Significant Clouds	10.0 and more	14
																					1900-09-24	24.09.2020	10.8333	10:50	1	24.09.2020 10:50	22	741.8	757.7	61	variable wind direction	2				No Significant Clouds	10.0 and more	14
																					1900-09-24	24.09.2020	10.3333	10:20	1	24.09.2020 10:20	22	741.8	757.7	61	variable wind direction	2				No Significant Clouds	10.0 and more	14
																					1900-09-24	24.09.2020	9.83333	09:50	1	24.09.2020 09:50	21	741.8	757.7	64	variable wind direction	2				No Significant Clouds	10.0 and more	14
																					1900-09-24	24.09.2020	9.33333	09:20	1	24.09.2020 09:20	21	741.8	757.7	64	variable wind direction	1				No Significant Clouds	10.0 and more	14
																					1900-09-24	24.09.2020	8.83333	08:50	1	24.09.2020 08:50	20	741.7	757.7	73	variable wind direction	1				No Significant Clouds	10.0 and more	15
																					1900-09-24	24.09.2020	8.33333	08:20	1	24.09.2020 08:20	18	741.6	757.7	83	Wind blowing from the south	2				No Significant Clouds	10.0 and more	15
																					1900-09-24	24.09.2020	7.83333	07:50	1	24.09.2020 07:50	17	741.5	757.7	88	Wind blowing from the south	2				No Significant Clouds	10.0 and more	15
																					1900-09-24	24.09.2020	7.33333	07:20	1	24.09.2020 07:20	16	741.5	757.7	88	Wind blowing from the south-southeast	2				No Significant Clouds	10.0 and more	14
																					1900-09-24	24.09.2020	6.83333	06:50	1	24.09.2020 06:50	15	740.7	756.9	94	Wind blowing from the south-southwest	2				No Significant Clouds	10.0 and more	14
																					1900-09-24	24.09.2020	6.33333	06:20	1	24.09.2020 06:20	14	740.6	756.9	94	Wind blowing from the south	3				No Significant Clouds	10.0 and more	13
																					1900-09-24	24.09.2020	5.83333	05:50	1	24.09.2020 05:50	15	740.7	756.9	88	Wind blowing from the south-southeast	2				No Significant Clouds	10.0 and more	13
																					1900-09-24	24.09.2020	5.33333	05:20	1	24.09.2020 05:20	15	740.7	756.9	88	Wind blowing from the south	2				No Significant Clouds	10.0 and more	13
																					1900-09-24	24.09.2020	4.83333	04:50	1	24.09.2020 04:50	15	740.7	756.9	88	Wind blowing from the south-southwest	3				Few clouds (10-30%) 1500 m	10.0 and more	13
																					1900-09-24	24.09.2020	4.33333	04:20	1	24.09.2020 04:20	14	739.9	756.2	94	Wind blowing from the south	2				Few clouds (10-30%) 1080 m	10.0 and more	13
																					1900-09-24	24.09.2020	3.83333	03:50	1	24.09.2020 03:50	16	740	756.2	88	Wind blowing from the west-southwest	3				No Significant Clouds	10.0 and more	14
																					1900-09-24	24.09.2020	3.33333	03:20	1	24.09.2020 03:20	16	740	756.2	88	Wind blowing from the south-southwest	4				No Significant Clouds	10.0 and more	14
																					1900-09-24	24.09.2020	2.83333	02:50	1	24.09.2020 02:50	15	740	756.2	94	Wind blowing from the south	4				No Significant Clouds	10.0 and more	14
																					1900-09-24	24.09.2020	2.33333	02:20	1	24.09.2020 02:20	16	740	756.2	88	Wind blowing from the south-southwest	4				No Significant Clouds	10.0 and more	14
																					1900-09-24	24.09.2020	1.83333	01:50	1	24.09.2020 01:50	16	740	756.2	88	Wind blowing from the west-southwest	3				No Significant Clouds	10.0 and more	14
																					1900-09-24	24.09.2020	1.33333	01:20	1	24.09.2020 01:20	16	740	756.2	88	Wind blowing from the south-west	2				No Significant Clouds	10.0 and more	14
																					1900-09-24	24.09.2020	0.833333	00:50	1	24.09.2020 00:50	16	740	756.2	94	Wind blowing from the south-southwest	2				No Significant Clouds	10.0 and more	15
																					1900-09-24	24.09.2020	0.333333	00:20	1	24.09.2020 00:20	16	740	756.2	94	Wind blowing from the south-southwest	2				No Significant Clouds	10.0 and more	15
																					1900-09-23	23.09.2020	23.8333	23:50	1	23.09.2020 23:50	18	740.1	756.2	78	Wind blowing from the west	2				No Significant Clouds	10.0 and more	14
																					1900-09-23	23.09.2020	23.3333	23:20	1	23.09.2020 23:20	18	740.1	756.2	78	Wind blowing from the west	3				No Significant Clouds	10.0 and more	14
																					1900-09-23	23.09.2020	22.8333	22:50	1	23.09.2020 22:50	17	740.1	756.2	83	Wind blowing from the west	2				No Significant Clouds	10.0 and more	14
																					1900-09-23	23.09.2020	22.3333	22:20	1	23.09.2020 22:20	16	740	756.2	88	variable wind direction	1				No Significant Clouds	10.0 and more	14
																					1900-09-23	23.09.2020	21.8333	21:50	1	23.09.2020 21:50	17	740.8	756.9	88	Wind blowing from the south	2				No Significant Clouds	10.0 and more	15
																					1900-09-23	23.09.2020	21.3333	21:20	1	23.09.2020 21:20	16	740.7	756.9	94	Wind blowing from the south	2				No Significant Clouds	10.0 and more	15
																					1900-09-23	23.09.2020	20.8333	20:50	1	23.09.2020 20:50	16	740.7	756.9	94	Wind blowing from the south-southeast	3				No Significant Clouds	10.0 and more	15
																					1900-09-23	23.09.2020	20.3333	20:20	1	23.09.2020 20:20	17	740.1	756.2	88	Wind blowing from the south	2				Few clouds (10-30%) 1440 m	10.0 and more	15
																					1900-09-23	23.09.2020	19.8333	19:50	1	23.09.2020 19:50	17	740.1	756.2	88	Wind blowing from the south-southeast	3				Few clouds (10-30%) 1320 m, few clouds (10-30%) 1350 m, cumulonimbus clouds	10.0 and more	15
																					1900-09-23	23.09.2020	19.3333	19:20	1	23.09.2020 19:20	17	740.1	756.2	88	Wind blowing from the south-southwest	2				Few clouds (10-30%) 1260 m, few clouds (10-30%) 1350 m, cumulonimbus clouds , broken clouds (60-90%) 1440 m	10.0 and more	15
																					1900-09-23	23.09.2020	18.8333	18:50	1	23.09.2020 18:50	17	740.1	756.2	88	variable wind direction	1				Few clouds (10-30%) 1320 m, few clouds (10-30%) 1350 m, cumulonimbus clouds , scattered clouds (40-50%) 1500 m	10.0 and more	15
																					1900-09-23	23.09.2020	18.3333	18:20	1	23.09.2020 18:20	18	740.1	756.2	83	Wind blowing from the west-northwest	2				Few clouds (10-30%) 1290 m, few clouds (10-30%) 1350 m, cumulonimbus clouds	10.0 and more	15
																					1900-09-23	23.09.2020	17.8333	17:50	1	23.09.2020 17:50	18	740.1	756.2	83	Wind blowing from the west	4				Few clouds (10-30%) 1200 m, scattered clouds (40-50%) 1350 m, few clouds (10-30%) 1350 m, cumulonimbus clouds	10.0 and more	15
																					1900-09-23	23.09.2020	17.3333	17:20	1	23.09.2020 17:20	19	740.2	756.2	78	Wind blowing from the west	6				Few clouds (10-30%) 1200 m, scattered clouds (40-50%) 1350 m, few clouds (10-30%) 1350 m, cumulonimbus clouds	10.0 and more	15
																					1900-09-23	23.09.2020	16.8333	16:50	1	23.09.2020 16:50	19	739.4	755.4	78	Wind blowing from the west-northwest	6			Rain	Few clouds (10-30%) 960 m, broken clouds (60-90%) 1350 m, few clouds (10-30%) 1350 m, cumulonimbus clouds	10.0 and more	15
																					1900-09-23	23.09.2020	16.3333	16:20	1	23.09.2020 16:20	20	739.5	755.4	69	Wind blowing from the west	6		Shower(s), rain		Few clouds (10-30%) 960 m, broken clouds (60-90%) 1350 m, few clouds (10-30%) 1350 m, cumulonimbus clouds	10.0 and more	14
																					1900-09-23	23.09.2020	15.8333	15:50	1	23.09.2020 15:50	20	740.2	756.2	78	Wind blowing from the west-northwest	4		Light shower(s), rain		Few clouds (10-30%) 960 m, few clouds (10-30%) 1320 m, cumulonimbus clouds , broken clouds (60-90%) 1350 m	10.0 and more	16
																					1900-09-23	23.09.2020	15.3333	15:20	1	23.09.2020 15:20	20	739.5	755.4	78	Wind blowing from the north-west	5		Light shower(s), rain	Rain	Few clouds (10-30%) 1320 m, few clouds (10-30%) 1320 m, cumulonimbus clouds	10.0 and more	16
																					1900-09-23	23.09.2020	14.8333	14:50	1	23.09.2020 14:50	21	739.5	755.4	73	Wind blowing from the north-west	5				Few clouds (10-30%) 1320 m, few clouds (10-30%) 1320 m, cumulonimbus clouds	10.0 and more	16
																					1900-09-23	23.09.2020	14.3333	14:20	1	23.09.2020 14:20	25	739.7	755.4	51	Wind blowing from the south-southeast	6		In the vicinity thunderstorm		Few clouds (10-30%) 1200 m, few clouds (10-30%) 1200 m, cumulonimbus clouds	10.0 and more	14
																					1900-09-23	23.09.2020	13.8333	13:50	1	23.09.2020 13:50	24	739.7	755.4	54	Wind blowing from the south-southeast	8		In the vicinity thunderstorm		Few clouds (10-30%) 1200 m, few clouds (10-30%) 1200 m, cumulonimbus clouds	10.0 and more	14
																					1900-09-23	23.09.2020	13.3333	13:20	1	23.09.2020 13:20	25	739.7	755.4	51	Wind blowing from the south-southeast	8				Few clouds (10-30%) 1200 m, few clouds (10-30%) 1200 m, cumulonimbus clouds	10.0 and more	14
																					1900-09-23	23.09.2020	12.8333	12:50	1	23.09.2020 12:50	25	739.7	755.4	51	Wind blowing from the south-east	7				Scattered clouds (40-50%) 1080 m, few clouds (10-30%) 1080 m, cumulus congestus of great vertical extent	10.0 and more	14
																					1900-09-23	23.09.2020	12.3333	12:20	1	23.09.2020 12:20	25	740.5	756.2	54	Wind blowing from the east-southeast	6				Few clouds (10-30%) 1020 m, few clouds (10-30%) 1020 m, cumulus congestus of great vertical extent	10.0 and more	15
																					1900-09-23	23.09.2020	11.8333	11:50	1	23.09.2020 11:50	24	740.5	756.2	54	Wind blowing from the south-southeast	5				Few clouds (10-30%) 1020 m	10.0 and more	14
																					1900-09-23	23.09.2020	11.3333	11:20	1	23.09.2020 11:20	24	740.5	756.2	57	Wind blowing from the south-southeast	5				Few clouds (10-30%) 960 m	10.0 and more	15
																					1900-09-23	23.09.2020	10.8333	10:50	1	23.09.2020 10:50	23	740.4	756.2	61	Wind blowing from the south-east	5				Few clouds (10-30%) 900 m	10.0 and more	15
																					1900-09-23	23.09.2020	10.3333	10:20	1	23.09.2020 10:20	22	740.4	756.2	65	Wind blowing from the south-east	5				Few clouds (10-30%) 900 m	10.0 and more	15
																					1900-09-23	23.09.2020	9.83333	09:50	1	23.09.2020 09:50	21	740.3	756.2	69	Wind blowing from the south-east	6				No Significant Clouds	10.0 and more	15
																					1900-09-23	23.09.2020	9.33333	09:20	1	23.09.2020 09:20	19	740.2	756.2	78	Wind blowing from the south-east	5				No Significant Clouds	10.0 and more	15
																					1900-09-23	23.09.2020	8.83333	08:50	1	23.09.2020 08:50	19	740.2	756.2	73	Wind blowing from the south-east	7				Few clouds (10-30%) 540 m	10.0 and more	14
																					1900-09-23	23.09.2020	8.33333	08:20	1	23.09.2020 08:20	17	740.1	756.2	83	Wind blowing from the south-east	7				Few clouds (10-30%) 540 m	10.0 and more	14
																					1900-09-23	23.09.2020	7.83333	07:50	1	23.09.2020 07:50	17	740.1	756.2	83	Wind blowing from the south-east	7				Few clouds (10-30%) 180 m	10.0 and more	14
																					1900-09-23	23.09.2020	7.33333	07:20	1	23.09.2020 07:20	15	740	756.2	94	Wind blowing from the south-east	7				Few clouds (10-30%) 180 m	10.0 and more	14
																					1900-09-23	23.09.2020	6.83333	06:50	1	23.09.2020 06:50	15	740	756.2	88	Wind blowing from the east-southeast	4				No Significant Clouds	10.0 and more	13
																					1900-09-23	23.09.2020	6.33333	06:20	1	23.09.2020 06:20	15	740.7	756.9	88	Wind blowing from the east-southeast	5				No Significant Clouds	10.0 and more	13
																					1900-09-23	23.09.2020	5.83333	05:50	1	23.09.2020 05:50	14	739.9	756.2	88	Wind blowing from the east-southeast	5				No Significant Clouds	10.0 and more	12
																					1900-09-23	23.09.2020	5.33333	05:20	1	23.09.2020 05:20	15	740	756.2	82	Wind blowing from the south-east	3				No Significant Clouds	10.0 and more	12
																					1900-09-23	23.09.2020	4.83333	04:50	1	23.09.2020 04:50	14	739.9	756.2	88	Wind blowing from the east-southeast	4				No Significant Clouds	10.0 and more	12
																					1900-09-23	23.09.2020	4.33333	04:20	1	23.09.2020 04:20	14	740.6	756.9	82	Wind blowing from the east-southeast	2				No Significant Clouds	10.0 and more	11
																					1900-09-23	23.09.2020	3.83333	03:50	1	23.09.2020 03:50	14	740.6	756.9	82	Wind blowing from the south-east	3				No Significant Clouds	10.0 and more	11
																					1900-09-23	23.09.2020	3.33333	03:20	1	23.09.2020 03:20	15	740.7	756.9	77	Wind blowing from the east-southeast	3				No Significant Clouds	10.0 and more	11
																					1900-09-23	23.09.2020	2.83333	02:50	1	23.09.2020 02:50	15	741.4	757.7	77	Wind blowing from the south-east	2				No Significant Clouds	10.0 and more	11
																					1900-09-23	23.09.2020	2.33333	02:20	1	23.09.2020 02:20	16	740.7	756.9	72	Wind blowing from the east	3				No Significant Clouds	10.0 and more	11
																					1900-09-23	23.09.2020	1.83333	01:50	1	23.09.2020 01:50	16	741.5	757.7	68	Wind blowing from the east-southeast	3				No Significant Clouds	10.0 and more	10
																					1900-09-23	23.09.2020	1.33333	01:20	1	23.09.2020 01:20	16	741.5	757.7	68	Wind blowing from the east-southeast	3				No Significant Clouds	10.0 and more	10
																					1900-09-23	23.09.2020	0.833333	00:50	1	23.09.2020 00:50	17	741.5	757.7	68	Wind blowing from the east-southeast	4				No Significant Clouds	10.0 and more	11
																					1900-09-23	23.09.2020	0.333333	00:20	1	23.09.2020 00:20	15	741.4	757.7	72	Wind blowing from the south-southeast	2				No Significant Clouds	10.0 and more	10
																					1900-09-22	22.09.2020	23.8333	23:50	1	22.09.2020 23:50	15	741.4	757.7	72	Wind blowing from the south-southeast	2				No Significant Clouds	10.0 and more	10
																					1900-09-22	22.09.2020	23.3333	23:20	1	22.09.2020 23:20	16	742	758.2	68	Wind blowing from the south-east	1				No Significant Clouds	10.0 and more	10
																					1900-09-22	22.09.2020	22.8333	22:50	1	22.09.2020 22:50	16	742	758.2	68	variable wind direction	1				No Significant Clouds	10.0 and more	10
																					1900-09-22	22.09.2020	22.3333	22:20	1	22.09.2020 22:20	16	742	758.2	68	Wind blowing from the south-southeast	3				No Significant Clouds	10.0 and more	10
																					1900-09-22	22.09.2020	21.8333	21:50	1	22.09.2020 21:50	16	742	758.2	68	Wind blowing from the east-southeast	2				No Significant Clouds	10.0 and more	10
																					1900-09-22	22.09.2020	21.3333	21:20	1	22.09.2020 21:20	18	742.9	759	60	Wind blowing from the south-east	2				No Significant Clouds	10.0 and more	10
																					1900-09-22	22.09.2020	20.8333	20:50	1	22.09.2020 20:50	18	742.9	759	60	Wind blowing from the east-southeast	2				No Significant Clouds	10.0 and more	10
																					1900-09-22	22.09.2020	20.3333	20:20	1	22.09.2020 20:20	19	742.9	759	56	Wind blowing from the south-east	3				No Significant Clouds	10.0 and more	10
																					1900-09-22	22.09.2020	19.8333	19:50	1	22.09.2020 19:50	18	742.9	759	60	Wind blowing from the south-southeast	4				No Significant Clouds	10.0 and more	10
																					1900-09-22	22.09.2020	19.3333	19:20	1	22.09.2020 19:20	19	742.9	759	56	Wind blowing from the south-southeast	4				No Significant Clouds	10.0 and more	10
																					1900-09-22	22.09.2020	18.8333	18:50	1	22.09.2020 18:50	20	743	759	53	Wind blowing from the south-east	3				No Significant Clouds	10.0 and more	10
																					1900-09-22	22.09.2020	18.3333	18:20	1	22.09.2020 18:20	22	743.1	759	47	Wind blowing from the south-east	4				No Significant Clouds	10.0 and more	10
																					1900-09-22	22.09.2020	17.8333	17:50	1	22.09.2020 17:50	23	743.1	759	44	Wind blowing from the south-east	4				No Significant Clouds	10.0 and more	10
																					1900-09-22	22.09.2020	17.3333	17:20	1	22.09.2020 17:20	24	743.2	759	41	Wind blowing from the south-east	5				No Significant Clouds	10.0 and more	10
																					1900-09-22	22.09.2020	16.8333	16:50	1	22.09.2020 16:50	25	743.3	759	36	Wind blowing from the south-southeast	7				No Significant Clouds	10.0 and more	9
																					1900-09-22	22.09.2020	16.3333	16:20	1	22.09.2020 16:20	25	743.3	759	36	Wind blowing from the south-southeast	7				No Significant Clouds	10.0 and more	9
																					1900-09-22	22.09.2020	15.8333	15:50	1	22.09.2020 15:50	26	744	759.7	34	Wind blowing from the south-east	7				No Significant Clouds	10.0 and more	9
																					1900-09-22	22.09.2020	15.3333	15:20	1	22.09.2020 15:20	26	744	759.7	34	Wind blowing from the south-east	7				No Significant Clouds	10.0 and more	9
																					1900-09-22	22.09.2020	14.8333	14:50	1	22.09.2020 14:50	26	744	759.7	37	Wind blowing from the south-east	7				No Significant Clouds	10.0 and more	10
																					1900-09-22	22.09.2020	14.3333	14:20	1	22.09.2020 14:20	26	744.8	760.5	34	Wind blowing from the south-east	7				No Significant Clouds	10.0 and more	9
																					1900-09-22	22.09.2020	13.8333	13:50	1	22.09.2020 13:50	26	744.8	760.5	34	Wind blowing from the south-east	8				No Significant Clouds	10.0 and more	9
																					1900-09-22	22.09.2020	13.3333	13:20	1	22.09.2020 13:20	25	744.7	760.5	36	Wind blowing from the south-east	7				No Significant Clouds	10.0 and more	9
																					1900-09-22	22.09.2020	12.8333	12:50	1	22.09.2020 12:50	25	744.7	760.5	36	Wind blowing from the south-east	7				No Significant Clouds	10.0 and more	9
																					1900-09-22	22.09.2020	12.3333	12:20	1	22.09.2020 12:20	25	745.4	761.2	36	Wind blowing from the south-east	7				No Significant Clouds	10.0 and more	9
																					1900-09-22	22.09.2020	11.8333	11:50	1	22.09.2020 11:50	24	745.4	761.2	39	Wind blowing from the south-east	8				No Significant Clouds	10.0 and more	9
																					1900-09-22	22.09.2020	11.3333	11:20	1	22.09.2020 11:20	23	745.3	761.2	41	Wind blowing from the south-east	6				No Significant Clouds	10.0 and more	9
																					1900-09-22	22.09.2020	10.8333	10:50	1	22.09.2020 10:50	23	746.1	762	41	Wind blowing from the south-east	7				No Significant Clouds	10.0 and more	9
																					1900-09-22	22.09.2020	10.3333	10:20	1	22.09.2020 10:20	22	746	762	41	Wind blowing from the south-east	6				No Significant Clouds	10.0 and more	8
																					1900-09-22	22.09.2020	9.83333	09:50	1	22.09.2020 09:50	20	745.9	762	46	Wind blowing from the south-east	7				No Significant Clouds	10.0 and more	8
																					1900-09-22	22.09.2020	9.33333	09:20	1	22.09.2020 09:20	20	745.9	762	49	Wind blowing from the south-east	6				No Significant Clouds	10.0 and more	9
																					1900-09-22	22.09.2020	8.83333	08:50	1	22.09.2020 08:50	19	745.9	762	49	Wind blowing from the south-east	6				No Significant Clouds	10.0 and more	8
																					1900-09-22	22.09.2020	8.33333	08:20	1	22.09.2020 08:20	18	745.8	762	52	Wind blowing from the south-east	6				No Significant Clouds	10.0 and more	8
																					1900-09-22	22.09.2020	7.83333	07:50	1	22.09.2020 07:50	17	745.8	762	56	Wind blowing from the east-southeast	3				No Significant Clouds	10.0 and more	8
																					1900-09-22	22.09.2020	7.33333	07:20	1	22.09.2020 07:20	16	745.7	762	59	Wind blowing from the east-southeast	2				No Significant Clouds	10.0 and more	8
																					1900-09-22	22.09.2020	6.83333	06:50	1	22.09.2020 06:50	15	745.6	762	63	Wind blowing from the east	4				No Significant Clouds	10.0 and more	8
																					1900-09-22	22.09.2020	6.33333	06:20	1	22.09.2020 06:20	14	745.6	762	63	Wind blowing from the east	4				No Significant Clouds	10.0 and more	7
																					1900-09-22	22.09.2020	5.83333	05:50	1	22.09.2020 05:50	13	745.5	762	67	Wind blowing from the east-southeast	3				No Significant Clouds	10.0 and more	7
																					1900-09-22	22.09.2020	5.33333	05:20	1	22.09.2020 05:20	14	745.6	762	63	Wind blowing from the east-southeast	3				No Significant Clouds	10.0 and more	7
																					1900-09-22	22.09.2020	4.83333	04:50	1	22.09.2020 04:50	14	745.6	762	63	Wind blowing from the east-southeast	4				No Significant Clouds	10.0 and more	7
																					1900-09-22	22.09.2020	4.33333	04:20	1	22.09.2020 04:20	14	745.6	762	67	Wind blowing from the south-east	5				No Significant Clouds	10.0 and more	8
																					1900-09-22	22.09.2020	3.83333	03:50	1	22.09.2020 03:50	13	745.5	762	67	Wind blowing from the east-southeast	2				No Significant Clouds	10.0 and more	7
																					1900-09-22	22.09.2020	3.33333	03:20	1	22.09.2020 03:20	14	745.6	762	63	Wind blowing from the east	4				No Significant Clouds	10.0 and more	7
																					1900-09-22	22.09.2020	2.83333	02:50	1	22.09.2020 02:50	14	745.6	762	67	Wind blowing from the east-southeast	2				No Significant Clouds	10.0 and more	8
																					1900-09-22	22.09.2020	2.33333	02:20	1	22.09.2020 02:20	14	745.6	762	67	Wind blowing from the east-southeast	2				No Significant Clouds	10.0 and more	8
																					1900-09-22	22.09.2020	1.83333	01:50	1	22.09.2020 01:50	15	745.6	762	68	variable wind direction	1				No Significant Clouds	10.0 and more	9
																					1900-09-22	22.09.2020	1.33333	01:20	1	22.09.2020 01:20	14	745.6	762	72	Wind blowing from the south-southeast	4				No Significant Clouds	10.0 and more	9
																					1900-09-22	22.09.2020	0.833333	00:50	1	22.09.2020 00:50	15	745.6	762	72	Wind blowing from the south-southeast	4				No Significant Clouds	10.0 and more	10
																					1900-09-21	21.09.2020	23.8333	23:50	1	21.09.2020 23:50	16	746.5	762.8	68	Wind blowing from the south-southeast	4				No Significant Clouds	10.0 and more	10
																					1900-09-21	21.09.2020	23.3333	23:20	1	21.09.2020 23:20	16	746.5	762.8	68	Wind blowing from the east-southeast	2				No Significant Clouds	10.0 and more	10
																					1900-09-21	21.09.2020	22.8333	22:50	1	21.09.2020 22:50	15	746.4	762.8	72	Wind blowing from the south-southeast	3				No Significant Clouds	10.0 and more	10
																					1900-09-21	21.09.2020	22.3333	22:20	1	21.09.2020 22:20	16	746.5	762.8	72	Wind blowing from the south-east	2				No Significant Clouds	10.0 and more	11
																					1900-09-21	21.09.2020	21.8333	21:50	1	21.09.2020 21:50	16	746.5	762.8	72	Wind blowing from the south-southeast	3				No Significant Clouds	10.0 and more	11
																					1900-09-21	21.09.2020	21.3333	21:20	1	21.09.2020 21:20	17	746.5	762.8	68	Wind blowing from the south-east	4				No Significant Clouds	10.0 and more	11
																					1900-09-21	21.09.2020	20.8333	20:50	1	21.09.2020 20:50	18	746.6	762.8	60	Wind blowing from the south-southeast	3				No Significant Clouds	10.0 and more	10
																					1900-09-21	21.09.2020	20.3333	20:20	1	21.09.2020 20:20	20	746.7	762.8	53	Wind blowing from the south-east	2				No Significant Clouds	10.0 and more	10
																					1900-09-21	21.09.2020	19.8333	19:50	1	21.09.2020 19:50	19	746.7	762.8	56	Wind blowing from the south-east	4				No Significant Clouds	10.0 and more	10
																					1900-09-21	21.09.2020	19.3333	19:20	1	21.09.2020 19:20	18	746.6	762.8	64	Wind blowing from the south-southeast	6				No Significant Clouds	10.0 and more	11
																					1900-09-21	21.09.2020	18.8333	18:50	1	21.09.2020 18:50	20	745.9	762	56	Wind blowing from the south-southeast	3				No Significant Clouds	10.0 and more	11
																					1900-09-21	21.09.2020	17.8333	17:50	1	21.09.2020 17:50	21	746	762	50	Wind blowing from the south-east	3				No Significant Clouds	10.0 and more	10
																					1900-09-21	21.09.2020	17.3333	17:20	1	21.09.2020 17:20	23	746.1	762	44	Wind blowing from the south-east	5				No Significant Clouds	10.0 and more	10
																					1900-09-21	21.09.2020	16.8333	16:50	1	21.09.2020 16:50	24	746.1	762	44	Wind blowing from the south-southeast	5				No Significant Clouds	10.0 and more	11
																					1900-09-21	21.09.2020	15.3333	15:20	1	21.09.2020 15:20	24	746.9	762.8	39	Wind blowing from the south-east	7				No Significant Clouds	10.0 and more	9
																					1900-09-21	21.09.2020	14.8333	14:50	1	21.09.2020 14:50	25	747	762.8	36	Wind blowing from the south-east	7				No Significant Clouds	10.0 and more	9
																					1900-09-21	21.09.2020	14.3333	14:20	1	21.09.2020 14:20	24	746.9	762.8	39	Wind blowing from the south-east	6				No Significant Clouds	10.0 and more	9
																					1900-09-21	21.09.2020	13.8333	13:50	1	21.09.2020 13:50	24	746.9	762.8	39	Wind blowing from the south-east	5				No Significant Clouds	10.0 and more	9
																					1900-09-21	21.09.2020	13.3333	13:20	1	21.09.2020 13:20	24	746.9	762.8	39	Wind blowing from the south-east	7				No Significant Clouds	10.0 and more	9
																					1900-09-21	21.09.2020	12.8333	12:50	1	21.09.2020 12:50	23	747.6	763.5	41	Wind blowing from the south-east	6				No Significant Clouds	10.0 and more	9
																					1900-09-21	21.09.2020	12.3333	12:20	1	21.09.2020 12:20	23	747.6	763.5	41	Wind blowing from the south-east	7				No Significant Clouds	10.0 and more	9
																					1900-09-21	21.09.2020	11.8333	11:50	1	21.09.2020 11:50	22	747.5	763.5	44	Wind blowing from the south-east	7				No Significant Clouds	10.0 and more	9
																					1900-09-21	21.09.2020	11.3333	11:20	1	21.09.2020 11:20	22	747.5	763.5	44	Wind blowing from the south-east	7				No Significant Clouds	10.0 and more	9
																					1900-09-21	21.09.2020	10.8333	10:50	1	21.09.2020 10:50	21	747.4	763.5	50	Wind blowing from the south-east	6				No Significant Clouds	10.0 and more	10
																					1900-09-21	21.09.2020	10.3333	10:20	1	21.09.2020 10:20	20	747.4	763.5	53	Wind blowing from the south-east	7				No Significant Clouds	10.0 and more	10
																					1900-09-21	21.09.2020	9.83333	09:50	1	21.09.2020 09:50	19	747.3	763.5	56	Wind blowing from the south-east	6				No Significant Clouds	10.0 and more	10
																					1900-09-21	21.09.2020	9.33333	09:20	1	21.09.2020 09:20	18	747.3	763.5	60	Wind blowing from the south-east	5				No Significant Clouds	10.0 and more	10
																					1900-09-21	21.09.2020	8.83333	08:50	1	21.09.2020 08:50	17	747.2	763.5	64	Wind blowing from the east-southeast	5				No Significant Clouds	10.0 and more	10
																					1900-09-21	21.09.2020	8.33333	08:20	1	21.09.2020 08:20	17	747.2	763.5	59	Wind blowing from the south-east	5				No Significant Clouds	10.0 and more	9
																					1900-09-21	21.09.2020	7.83333	07:50	1	21.09.2020 07:50	16	747.2	763.5	63	Wind blowing from the east-southeast	3				No Significant Clouds	10.0 and more	9
																					1900-09-21	21.09.2020	7.33333	07:20	1	21.09.2020 07:20	14	747.1	763.5	67	Wind blowing from the east-southeast	3				No Significant Clouds	10.0 and more	8
																					1900-09-21	21.09.2020	6.83333	06:50	1	21.09.2020 06:50	14	747.1	763.5	67	Wind blowing from the east-southeast	3				No Significant Clouds	10.0 and more	8
																					1900-09-21	21.09.2020	6.33333	06:20	1	21.09.2020 06:20	13	747	763.5	72	Wind blowing from the south-east	3				No Significant Clouds	10.0 and more	8
																					1900-09-21	21.09.2020	5.83333	05:50	1	21.09.2020 05:50	13	746.3	762.8	72	Wind blowing from the east-southeast	3				No Significant Clouds	10.0 and more	8
																					1900-09-21	21.09.2020	5.33333	05:20	1	21.09.2020 05:20	13	746.3	762.8	72	Wind blowing from the east-southeast	3				No Significant Clouds	10.0 and more	8
																					1900-09-21	21.09.2020	4.83333	04:50	1	21.09.2020 04:50	13	746.3	762.8	72	Wind blowing from the south-east	3				No Significant Clouds	10.0 and more	8
																					1900-09-21	21.09.2020	4.33333	04:20	1	21.09.2020 04:20	13	746.3	762.8	72	Wind blowing from the south-east	3				No Significant Clouds	10.0 and more	8
																					1900-09-21	21.09.2020	3.83333	03:50	1	21.09.2020 03:50	13	746.3	762.8	72	Wind blowing from the south-east	3				No Significant Clouds	10.0 and more	8
																					1900-09-21	21.09.2020	3.33333	03:20	1	21.09.2020 03:20	13	746.3	762.8	72	Wind blowing from the south-east	3				No Significant Clouds	10.0 and more	8
																					1900-09-21	21.09.2020	2.83333	02:50	1	21.09.2020 02:50	12	746.3	762.8	77	Wind blowing from the south-southeast	3				No Significant Clouds	10.0 and more	8
																					1900-09-21	21.09.2020	2.33333	02:20	1	21.09.2020 02:20	12	746.3	762.8	77	Wind blowing from the south-southeast	4				No Significant Clouds	10.0 and more	8
																					1900-09-21	21.09.2020	1.83333	01:50	1	21.09.2020 01:50	13	746.3	762.8	72	Wind blowing from the south-east	3				No Significant Clouds	10.0 and more	8
																					1900-09-21	21.09.2020	1.33333	01:20	1	21.09.2020 01:20	13	746.3	762.8	72	Wind blowing from the south-east	4				No Significant Clouds	10.0 and more	8
																					1900-09-21	21.09.2020	0.833333	00:50	1	21.09.2020 00:50	14	746.4	762.8	67	Wind blowing from the east-southeast	2				No Significant Clouds	10.0 and more	8
																					1900-09-21	21.09.2020	0.333333	00:20	1	21.09.2020 00:20	14	746.4	762.8	67	Wind blowing from the east	3				No Significant Clouds	10.0 and more	8
																					1900-09-20	20.09.2020	23.8333	23:50	1	20.09.2020 23:50	14	746.4	762.8	67	Wind blowing from the east-southeast	2				No Significant Clouds	10.0 and more	8
																					1900-09-20	20.09.2020	23.3333	23:20	1	20.09.2020 23:20	12	746.3	762.8	77	Wind blowing from the south-southeast	3				No Significant Clouds	10.0 and more	8
																					1900-09-20	20.09.2020	22.8333	22:50	1	20.09.2020 22:50	14	746.4	762.8	67	Wind blowing from the east-southeast	2				No Significant Clouds	10.0 and more	8
																					1900-09-20	20.09.2020	22.3333	22:20	1	20.09.2020 22:20	14	746.4	762.8	67	Wind blowing from the south-east	2				No Significant Clouds	10.0 and more	8
																					1900-09-20	20.09.2020	21.8333	21:50	1	20.09.2020 21:50	14	746.4	762.8	67	Wind blowing from the south-east	4				No Significant Clouds	10.0 and more	8
																					1900-09-20	20.09.2020	21.3333	21:20	1	20.09.2020 21:20	15	746.4	762.8	68	Wind blowing from the south-east	3				No Significant Clouds	10.0 and more	9
																					1900-09-20	20.09.2020	20.8333	20:50	1	20.09.2020 20:50	14	746.4	762.8	67	Wind blowing from the south-southeast	3				No Significant Clouds	10.0 and more	8
																					1900-09-20	20.09.2020	20.3333	20:20	1	20.09.2020 20:20	15	746.4	762.8	63	Wind blowing from the south-east	1				No Significant Clouds	10.0 and more	8
																					1900-09-20	20.09.2020	19.8333	19:50	1	20.09.2020 19:50	15	746.4	762.8	63	Wind blowing from the east	2				No Significant Clouds	10.0 and more	8
																					1900-09-20	20.09.2020	19.3333	19:20	1	20.09.2020 19:20	16	746.5	762.8	59	Wind blowing from the south-east	3				No Significant Clouds	10.0 and more	8
																					1900-09-20	20.09.2020	18.8333	18:50	1	20.09.2020 18:50	17	746.5	762.8	52	Wind blowing from the south-east	3				No Significant Clouds	10.0 and more	7
																					1900-09-20	20.09.2020	18.3333	18:20	1	20.09.2020 18:20	19	746.7	762.8	49	Wind blowing from the south-east	4				No Significant Clouds	10.0 and more	8
																					1900-09-20	20.09.2020	17.8333	17:50	1	20.09.2020 17:50	20	746.7	762.8	46	Wind blowing from the south-east	4				No Significant Clouds	10.0 and more	8
																					1900-09-20	20.09.2020	17.3333	17:20	1	20.09.2020 17:20	21	746.8	762.8	43	Wind blowing from the south-east	4				No Significant Clouds	10.0 and more	8
																					1900-09-20	20.09.2020	16.8333	16:50	1	20.09.2020 16:50	21	746.8	762.8	40	Wind blowing from the south-southeast	6				No Significant Clouds	10.0 and more	7
																					1900-09-20	20.09.2020	16.3333	16:20	1	20.09.2020 16:20	22	746.8	762.8	38	Wind blowing from the south-east	6				Few clouds (10-30%) 600 m	10.0 and more	7
																					1900-09-20	20.09.2020	15.8333	15:50	1	20.09.2020 15:50	22	746.8	762.8	41	Wind blowing from the south-southeast	6				No Significant Clouds	10.0 and more	8
																					1900-09-20	20.09.2020	15.3333	15:20	1	20.09.2020 15:20	23	746.9	762.8	36	Wind blowing from the south-east	7				Few clouds (10-30%) 540 m	10.0 and more	7
																					1900-09-20	20.09.2020	14.8333	14:50	1	20.09.2020 14:50	23	746.9	762.8	38	Wind blowing from the east-southeast	7				Few clouds (10-30%) 540 m	10.0 and more	8
																					1900-09-20	20.09.2020	14.3333	14:20	1	20.09.2020 14:20	23	746.9	762.8	36	Wind blowing from the south-east	7				Few clouds (10-30%) 540 m	10.0 and more	7
																					1900-09-20	20.09.2020	13.8333	13:50	1	20.09.2020 13:50	23	746.9	762.8	33	Wind blowing from the south-east	7				No Significant Clouds	10.0 and more	6
																					1900-09-20	20.09.2020	13.3333	13:20	1	20.09.2020 13:20	22	746.8	762.8	36	Wind blowing from the south-east	7				No Significant Clouds	10.0 and more	6
																					1900-09-20	20.09.2020	12.8333	12:50	1	20.09.2020 12:50	22	746.8	762.8	36	Wind blowing from the south-east	7				No Significant Clouds	10.0 and more	6
																					1900-09-20	20.09.2020	12.3333	12:20	1	20.09.2020 12:20	21	747.4	763.5	40	Wind blowing from the south-east	7				No Significant Clouds	10.0 and more	7
																					1900-09-20	20.09.2020	11.8333	11:50	1	20.09.2020 11:50	21	747.4	763.5	38	Wind blowing from the south-east	7				No Significant Clouds	10.0 and more	6
																					1900-09-20	20.09.2020	11.3333	11:20	1	20.09.2020 11:20	20	747.4	763.5	40	Wind blowing from the south-east	6				No Significant Clouds	10.0 and more	6
																					1900-09-20	20.09.2020	10.8333	10:50	1	20.09.2020 10:50	20	747.4	763.5	43	Wind blowing from the south-east	6				No Significant Clouds	10.0 and more	7
																					1900-09-20	20.09.2020	10.3333	10:20	1	20.09.2020 10:20	18	747.3	763.5	49	Wind blowing from the east-southeast	6				No Significant Clouds	10.0 and more	7
																					1900-09-20	20.09.2020	9.83333	09:50	1	20.09.2020 09:50	17	747.2	763.5	52	Wind blowing from the east-southeast	6				No Significant Clouds	10.0 and more	7
																					1900-09-20	20.09.2020	9.33333	09:20	1	20.09.2020 09:20	17	747.2	763.5	52	Wind blowing from the east-southeast	6				No Significant Clouds	10.0 and more	7
																					1900-09-20	20.09.2020	8.83333	08:50	1	20.09.2020 08:50	16	747.2	763.5	55	Wind blowing from the east-southeast	5				No Significant Clouds	10.0 and more	7
																					1900-09-20	20.09.2020	8.33333	08:20	1	20.09.2020 08:20	15	747.9	764.3	59	Wind blowing from the east-southeast	5				No Significant Clouds	10.0 and more	7
																					1900-09-20	20.09.2020	7.83333	07:50	1	20.09.2020 07:50	13	747	763.5	67	Wind blowing from the east	4				No Significant Clouds	10.0 and more	7
																					1900-09-20	20.09.2020	7.33333	07:20	1	20.09.2020 07:20	12	746.9	763.5	72	Wind blowing from the east-southeast	3				No Significant Clouds	10.0 and more	7
																					1900-09-20	20.09.2020	6.83333	06:50	1	20.09.2020 06:50	11	746.9	763.5	77	Wind blowing from the east-southeast	3				No Significant Clouds	10.0 and more	7
																					1900-09-20	20.09.2020	6.33333	06:20	1	20.09.2020 06:20	10	746.8	763.5	76	Wind blowing from the east	4				No Significant Clouds	10.0 and more	6
																					1900-09-20	20.09.2020	5.83333	05:50	1	20.09.2020 05:50	11	746.9	763.5	72	Wind blowing from the east	3				No Significant Clouds	10.0 and more	6
																					1900-09-20	20.09.2020	5.33333	05:20	1	20.09.2020 05:20	11	746.9	763.5	72	Wind blowing from the east	3				No Significant Clouds	10.0 and more	6
																					1900-09-20	20.09.2020	4.83333	04:50	1	20.09.2020 04:50	11	746.9	763.5	72	Wind blowing from the east-southeast	3				No Significant Clouds	10.0 and more	6
																					1900-09-20	20.09.2020	4.33333	04:20	1	20.09.2020 04:20	11	746.9	763.5	72	Wind blowing from the east-southeast	5				No Significant Clouds	10.0 and more	6
																					1900-09-20	20.09.2020	3.83333	03:50	1	20.09.2020 03:50	11	746.9	763.5	72	Wind blowing from the east-southeast	4				No Significant Clouds	10.0 and more	6
																					1900-09-20	20.09.2020	3.33333	03:20	1	20.09.2020 03:20	11	746.9	763.5	72	Wind blowing from the east	4				No Significant Clouds	10.0 and more	6
																					1900-09-20	20.09.2020	2.83333	02:50	1	20.09.2020 02:50	12	746.9	763.5	72	Wind blowing from the east	5				No Significant Clouds	10.0 and more	7
																					1900-09-20	20.09.2020	2.33333	02:20	1	20.09.2020 02:20	12	746.9	763.5	72	Wind blowing from the east	4				No Significant Clouds	10.0 and more	7
																					1900-09-20	20.09.2020	1.83333	01:50	1	20.09.2020 01:50	12	746.9	763.5	72	Wind blowing from the east	5				No Significant Clouds	10.0 and more	7
																					1900-09-20	20.09.2020	1.33333	01:20	1	20.09.2020 01:20	13	747.8	764.3	67	Wind blowing from the east	4				No Significant Clouds	10.0 and more	7
																					1900-09-20	20.09.2020	0.833333	00:50	1	20.09.2020 00:50	13	747.8	764.3	67	Wind blowing from the east	3				No Significant Clouds	10.0 and more	7
																					1900-09-20	20.09.2020	0.333333	00:20	1	20.09.2020 00:20	13	747.8	764.3	67	Wind blowing from the east	3				No Significant Clouds	10.0 and more	7
																					1900-09-19	19.09.2020	23.8333	23:50	1	19.09.2020 23:50	14	747.8	764.3	63	Wind blowing from the east	4				No Significant Clouds	10.0 and more	7
																					1900-09-19	19.09.2020	23.3333	23:20	1	19.09.2020 23:20	14	747.8	764.3	63	Wind blowing from the east	3				No Significant Clouds	10.0 and more	7
																					1900-09-19	19.09.2020	22.8333	22:50	1	19.09.2020 22:50	14	748.5	765	63	Wind blowing from the east-southeast	3				No Significant Clouds	10.0 and more	7
																					1900-09-19	19.09.2020	22.3333	22:20	1	19.09.2020 22:20	15	748.6	765	59	Wind blowing from the east-southeast	3				No Significant Clouds	10.0 and more	7
																					1900-09-19	19.09.2020	21.8333	21:50	1	19.09.2020 21:50	15	748.6	765	55	Wind blowing from the east-southeast	3				No Significant Clouds	10.0 and more	6
																					1900-09-19	19.09.2020	21.3333	21:20	1	19.09.2020 21:20	15	748.6	765	55	Wind blowing from the east	3				No Significant Clouds	10.0 and more	6
																					1900-09-19	19.09.2020	20.8333	20:50	1	19.09.2020 20:50	14	748.5	765	59	Wind blowing from the east	3				No Significant Clouds	10.0 and more	6
																					1900-09-19	19.09.2020	20.3333	20:20	1	19.09.2020 20:20	15	748.6	765	55	Wind blowing from the east	2				No Significant Clouds	10.0 and more	6
																					1900-09-19	19.09.2020	19.8333	19:50	1	19.09.2020 19:50	15	748.6	765	55	Wind blowing from the east-southeast	3				No Significant Clouds	10.0 and more	6
																					1900-09-19	19.09.2020	19.3333	19:20	1	19.09.2020 19:20	16	748.6	765	52	Wind blowing from the east-southeast	3				No Significant Clouds	10.0 and more	6
																					1900-09-19	19.09.2020	18.8333	18:50	1	19.09.2020 18:50	16	748.6	765	52	Wind blowing from the east-southeast	3				No Significant Clouds	10.0 and more	6
																					1900-09-19	19.09.2020	18.3333	18:20	1	19.09.2020 18:20	17	748	764.3	49	Wind blowing from the east-southeast	3				No Significant Clouds	10.0 and more	6
																					1900-09-19	19.09.2020	17.8333	17:50	1	19.09.2020 17:50	18	748.7	765	46	Wind blowing from the east	4				No Significant Clouds	10.0 and more	6
																					1900-09-19	19.09.2020	17.3333	17:20	1	19.09.2020 17:20	19	748.8	765	43	Wind blowing from the east-southeast	5				No Significant Clouds	10.0 and more	6
																					1900-09-19	19.09.2020	16.8333	16:50	1	19.09.2020 16:50	19	748.8	765	43	Wind blowing from the east-southeast	6				No Significant Clouds	10.0 and more	6
																					1900-09-19	19.09.2020	16.3333	16:20	1	19.09.2020 16:20	20	748.9	765	40	Wind blowing from the east-southeast	7				No Significant Clouds	10.0 and more	6
																					1900-09-19	19.09.2020	15.8333	15:50	1	19.09.2020 15:50	20	748.9	765	38	Wind blowing from the south-east	7				No Significant Clouds	10.0 and more	5
																					1900-09-19	19.09.2020	15.3333	15:20	1	19.09.2020 15:20	20	748.9	765	35	Wind blowing from the south-east	8				No Significant Clouds	10.0 and more	4
																					1900-09-19	19.09.2020	14.8333	14:50	1	19.09.2020 14:50	21	748.9	765	35	Wind blowing from the south-east	8				No Significant Clouds	10.0 and more	5
																					1900-09-19	19.09.2020	14.3333	14:20	1	19.09.2020 14:20	20	749.6	765.8	40	Wind blowing from the south-east	7				No Significant Clouds	10.0 and more	6
																					1900-09-19	19.09.2020	13.8333	13:50	1	19.09.2020 13:50	21	749.7	765.8	38	Wind blowing from the south-east	8				No Significant Clouds	10.0 and more	6
																					1900-09-19	19.09.2020	13.3333	13:20	1	19.09.2020 13:20	21	750.5	766.6	38	Wind blowing from the south-east	7				No Significant Clouds	10.0 and more	6
																					1900-09-19	19.09.2020	12.8333	12:50	1	19.09.2020 12:50	19	750.4	766.6	43	Wind blowing from the south-east	8				No Significant Clouds	10.0 and more	6
																					1900-09-19	19.09.2020	12.3333	12:20	1	19.09.2020 12:20	20	750.4	766.6	40	Wind blowing from the south-east	7				No Significant Clouds	10.0 and more	6
																					1900-09-19	19.09.2020	11.8333	11:50	1	19.09.2020 11:50	19	750.4	766.6	43	Wind blowing from the south-east	7				No Significant Clouds	10.0 and more	6
																					1900-09-19	19.09.2020	11.3333	11:20	1	19.09.2020 11:20	19	751.1	767.3	46	Wind blowing from the south-east	7				No Significant Clouds	10.0 and more	7
																					1900-09-19	19.09.2020	10.8333	10:50	1	19.09.2020 10:50	18	751	767.3	49	Wind blowing from the south-east	7				No Significant Clouds	10.0 and more	7
																					1900-09-19	19.09.2020	10.3333	10:20	1	19.09.2020 10:20	17	750.9	767.3	56	Wind blowing from the south-east	7				No Significant Clouds	10.0 and more	8
																					1900-09-19	19.09.2020	9.83333	09:50	1	19.09.2020 09:50	16	750.9	767.3	55	Wind blowing from the south-east	6				No Significant Clouds	10.0 and more	7
																					1900-09-19	19.09.2020	9.33333	09:20	1	19.09.2020 09:20	16	750.9	767.3	52	Wind blowing from the south-east	6				No Significant Clouds	10.0 and more	6
																					1900-09-19	19.09.2020	8.83333	08:50	1	19.09.2020 08:50	16	751.7	768.1	55	Wind blowing from the south-east	6				No Significant Clouds	10.0 and more	7
																					1900-09-19	19.09.2020	8.33333	08:20	1	19.09.2020 08:20	15	751.6	768.1	59	Wind blowing from the south-east	5				No Significant Clouds	10.0 and more	7
																					1900-09-19	19.09.2020	7.83333	07:50	1	19.09.2020 07:50	12	751.4	768.1	72	Wind blowing from the east-southeast	3				No Significant Clouds	10.0 and more	7
																					1900-09-19	19.09.2020	7.33333	07:20	1	19.09.2020 07:20	11	751.4	768.1	72	Wind blowing from the east	4				No Significant Clouds	10.0 and more	6
																					1900-09-19	19.09.2020	6.83333	06:50	1	19.09.2020 06:50	10	751.3	768.1	76	Wind blowing from the east-southeast	3				No Significant Clouds	10.0 and more	6
																					1900-09-19	19.09.2020	6.33333	06:20	1	19.09.2020 06:20	7	751.2	768.1	93	Wind blowing from the south-east	2				No Significant Clouds	10.0 and more	6
																					1900-09-19	19.09.2020	5.83333	05:50	1	19.09.2020 05:50	7	751.2	768.1	87	Wind blowing from the south-southeast	2				No Significant Clouds	10.0 and more	5
																					1900-09-19	19.09.2020	5.33333	05:20	1	19.09.2020 05:20	7	751.2	768.1	93	Wind blowing from the south-southeast	2				No Significant Clouds	10.0 and more	6
																					1900-09-19	19.09.2020	4.83333	04:50	1	19.09.2020 04:50	7	751.2	768.1	93	Wind blowing from the south-southeast	2				No Significant Clouds	10.0 and more	6
																					1900-09-19	19.09.2020	4.33333	04:20	1	19.09.2020 04:20	7	751.2	768.1	93	Wind blowing from the south-southeast	2				No Significant Clouds	10.0 and more	6
																					1900-09-19	19.09.2020	3.83333	03:50	1	19.09.2020 03:50	7	751.2	768.1	93	Wind blowing from the south-southeast	1				No Significant Clouds	10.0 and more	6
																					1900-09-19	19.09.2020	3.33333	03:20	1	19.09.2020 03:20	8	752	768.9	87	Wind blowing from the south-southeast	2				No Significant Clouds	10.0 and more	6
																					1900-09-19	19.09.2020	2.83333	02:50	1	19.09.2020 02:50	7	751.9	768.9	93	Wind blowing from the south-southeast	2				No Significant Clouds	10.0 and more	6
																					1900-09-19	19.09.2020	2.33333	02:20	1	19.09.2020 02:20	7	751.9	768.9	87	Wind blowing from the south-southeast	2				No Significant Clouds	10.0 and more	5
																					1900-09-19	19.09.2020	1.83333	01:50	1	19.09.2020 01:50	7	751.9	768.9	87	Wind blowing from the south-southeast	2				No Significant Clouds	10.0 and more	5
																					1900-09-19	19.09.2020	1.33333	01:20	1	19.09.2020 01:20	8	752	768.9	87	Wind blowing from the south	2				No Significant Clouds	10.0 and more	6
																					1900-09-19	19.09.2020	0.833333	00:50	1	19.09.2020 00:50	7	751.9	768.9	87	Wind blowing from the south	2				No Significant Clouds	10.0 and more	5
																					1900-09-19	19.09.2020	0.333333	00:20	1	19.09.2020 00:20	8	752	768.9	87	variable wind direction	1				No Significant Clouds	10.0 and more	6
																					1900-09-18	18.09.2020	23.8333	23:50	1	18.09.2020 23:50	7	752.6	769.6	87	Wind blowing from the south	2				No Significant Clouds	10.0 and more	5
																					1900-09-18	18.09.2020	23.3333	23:20	1	18.09.2020 23:20	8	752.7	769.6	87	Wind blowing from the south	1				No Significant Clouds	10.0 and more	6
																					1900-09-18	18.09.2020	22.8333	22:50	1	18.09.2020 22:50	10	752.8	769.6	71	variable wind direction	1				No Significant Clouds	10.0 and more	5
																					1900-09-18	18.09.2020	22.3333	22:20	1	18.09.2020 22:20	11	752.9	769.6	67	Wind blowing from the west-northwest	2				No Significant Clouds	10.0 and more	5
																					1900-09-18	18.09.2020	21.8333	21:50	1	18.09.2020 21:50	13	753	769.6	59	Wind blowing from the north-west	2				No Significant Clouds	10.0 and more	5
																					1900-09-18	18.09.2020	21.3333	21:20	1	18.09.2020 21:20	12	752.9	769.6	67	Wind blowing from the north-northwest	2				No Significant Clouds	10.0 and more	6
																					1900-09-18	18.09.2020	20.8333	20:50	1	18.09.2020 20:50	12	752.9	769.6	72	variable wind direction	1				No Significant Clouds	10.0 and more	7
																					1900-09-18	18.09.2020	20.3333	20:20	1	18.09.2020 20:20	13	753	769.6	63	Wind blowing from the north	2				No Significant Clouds	10.0 and more	6
																					1900-09-18	18.09.2020	19.8333	19:50	1	18.09.2020 19:50	13	753	769.6	67	Wind blowing from the north-northwest	2				No Significant Clouds	10.0 and more	7
																					1900-09-18	18.09.2020	19.3333	19:20	1	18.09.2020 19:20	13	753	769.6	67	Wind blowing from the north-northwest	2				No Significant Clouds	10.0 and more	7
																					1900-09-18	18.09.2020	18.8333	18:50	1	18.09.2020 18:50	14	753	769.6	63	Wind blowing from the north-northwest	2				No Significant Clouds	10.0 and more	7
																					1900-09-18	18.09.2020	18.3333	18:20	1	18.09.2020 18:20	16	752.5	768.9	52	Wind blowing from the north-northwest	2				No Significant Clouds	10.0 and more	6
																					1900-09-18	18.09.2020	17.8333	17:50	1	18.09.2020 17:50	18	752.6	768.9	46	Wind blowing from the north	2				No Significant Clouds	10.0 and more	6
																					1900-09-18	18.09.2020	17.3333	17:20	1	18.09.2020 17:20	18	752.6	768.9	46	Wind blowing from the north-northwest	2				No Significant Clouds	10.0 and more	6
																					1900-09-18	18.09.2020	16.8333	16:50	1	18.09.2020 16:50	19	752.6	768.9	43	Wind blowing from the north	3				No Significant Clouds	10.0 and more	6
																					1900-09-18	18.09.2020	16.3333	16:20	1	18.09.2020 16:20	20	752.7	768.9	35	Wind blowing from the north	3				No Significant Clouds	10.0 and more	4
																					1900-09-18	18.09.2020	15.8333	15:50	1	18.09.2020 15:50	20	752.7	768.9	38	Wind blowing from the north-northwest	3				No Significant Clouds	10.0 and more	5
																					1900-09-18	18.09.2020	15.3333	15:20	1	18.09.2020 15:20	20	753.4	769.6	35	Wind blowing from the north-northwest	3				No Significant Clouds	10.0 and more	4
																					1900-09-18	18.09.2020	14.8333	14:50	1	18.09.2020 14:50	20	753.4	769.6	35	Wind blowing from the north	3				No Significant Clouds	10.0 and more	4
																					1900-09-18	18.09.2020	14.3333	14:20	1	18.09.2020 14:20	20	753.4	769.6	35	Wind blowing from the north	3				No Significant Clouds	10.0 and more	4
																					1900-09-18	18.09.2020	13.8333	13:50	1	18.09.2020 13:50	20	753.4	769.6	33	Wind blowing from the north	3				Few clouds (10-30%) 1200 m	10.0 and more	3
																					1900-09-18	18.09.2020	13.3333	13:20	1	18.09.2020 13:20	19	753.3	769.6	35	Wind blowing from the north-northwest	5				Few clouds (10-30%) 1140 m	10.0 and more	3
																					1900-09-18	18.09.2020	12.8333	12:50	1	18.09.2020 12:50	19	753.3	769.6	37	Wind blowing from the north-northwest	4				Few clouds (10-30%) 1140 m	10.0 and more	4
																					1900-09-18	18.09.2020	12.3333	12:20	1	18.09.2020 12:20	18	754	770.4	46	Wind blowing from the north-west	3				Scattered clouds (40-50%) 1080 m	10.0 and more	6
																					1900-09-18	18.09.2020	11.8333	11:50	1	18.09.2020 11:50	17	754	770.4	49	Wind blowing from the north-northwest	5				Broken clouds (60-90%) 1140 m	10.0 and more	6
																					1900-09-18	18.09.2020	11.3333	11:20	1	18.09.2020 11:20	17	754	770.4	52	Wind blowing from the north-northwest	4				Broken clouds (60-90%) 1140 m	10.0 and more	7
																					1900-09-18	18.09.2020	10.8333	10:50	1	18.09.2020 10:50	16	753.9	770.4	52	Wind blowing from the north-northwest	5				Scattered clouds (40-50%) 1110 m	10.0 and more	6
																					1900-09-18	18.09.2020	10.3333	10:20	1	18.09.2020 10:20	15	753.9	770.4	55	Wind blowing from the north	5				Scattered clouds (40-50%) 1080 m	10.0 and more	6
																					1900-09-18	18.09.2020	9.83333	09:50	1	18.09.2020 09:50	15	753.9	770.4	55	Wind blowing from the north	5				Scattered clouds (40-50%) 1200 m	10.0 and more	6
																					1900-09-18	18.09.2020	9.33333	09:20	1	18.09.2020 09:20	14	753.8	770.4	59	Wind blowing from the north-northwest	5				Few clouds (10-30%) 1200 m	10.0 and more	6
																					1900-09-18	18.09.2020	8.83333	08:50	1	18.09.2020 08:50	13	753.8	770.4	63	Wind blowing from the north-northwest	6				No Significant Clouds	10.0 and more	6
																					1900-09-18	18.09.2020	8.33333	08:20	1	18.09.2020 08:20	13	753.8	770.4	63	Wind blowing from the north-northwest	6				No Significant Clouds	10.0 and more	6
																					1900-09-18	18.09.2020	7.83333	07:50	1	18.09.2020 07:50	12	752.9	769.6	67	Wind blowing from the north-northwest	6				No Significant Clouds	10.0 and more	6
																					1900-09-18	18.09.2020	7.33333	07:20	1	18.09.2020 07:20	12	752.9	769.6	67	Wind blowing from the north-northwest	6				No Significant Clouds	10.0 and more	6
																					1900-09-18	18.09.2020	6.83333	06:50	1	18.09.2020 06:50	11	752.9	769.6	67	Wind blowing from the north-west	6				No Significant Clouds	10.0 and more	5
																					1900-09-18	18.09.2020	6.33333	06:20	1	18.09.2020 06:20	11	752.9	769.6	67	Wind blowing from the north-west	6				No Significant Clouds	10.0 and more	5
																					1900-09-18	18.09.2020	5.83333	05:50	1	18.09.2020 05:50	10	752.1	768.9	71	Wind blowing from the north-west	7				No Significant Clouds	10.0 and more	5
																					1900-09-18	18.09.2020	5.33333	05:20	1	18.09.2020 05:20	10	752.1	768.9	71	Wind blowing from the north-west	6				No Significant Clouds	10.0 and more	5
																					1900-09-18	18.09.2020	4.83333	04:50	1	18.09.2020 04:50	11	752.2	768.9	67	Wind blowing from the north-west	5				No Significant Clouds	10.0 and more	5
																					1900-09-18	18.09.2020	4.33333	04:20	1	18.09.2020 04:20	11	752.2	768.9	67	Wind blowing from the north-west	6				No Significant Clouds	10.0 and more	5
																					1900-09-18	18.09.2020	3.83333	03:50	1	18.09.2020 03:50	11	752.2	768.9	67	Wind blowing from the north-west	6				No Significant Clouds	10.0 and more	5
																					1900-09-18	18.09.2020	3.33333	03:20	1	18.09.2020 03:20	11	752.2	768.9	67	Wind blowing from the north-west	6				No Significant Clouds	10.0 and more	5
																					1900-09-18	18.09.2020	2.83333	02:50	1	18.09.2020 02:50	12	752.2	768.9	63	Wind blowing from the north-west	6				No Significant Clouds	10.0 and more	5
																					1900-09-18	18.09.2020	2.33333	02:20	1	18.09.2020 02:20	12	752.2	768.9	63	Wind blowing from the north-northwest	6				No Significant Clouds	10.0 and more	5
																					1900-09-18	18.09.2020	1.83333	01:50	1	18.09.2020 01:50	12	752.2	768.9	63	Wind blowing from the north-northwest	6				No Significant Clouds	10.0 and more	5
																					1900-09-18	18.09.2020	1.33333	01:20	1	18.09.2020 01:20	12	752.2	768.9	63	Wind blowing from the north-northwest	6				No Significant Clouds	10.0 and more	5
																					1900-09-18	18.09.2020	0.833333	00:50	1	18.09.2020 00:50	12	752.2	768.9	63	Wind blowing from the north-northwest	5				No Significant Clouds	10.0 and more	5
																					1900-09-18	18.09.2020	0.333333	00:20	1	18.09.2020 00:20	12	752.2	768.9	67	Wind blowing from the north-northwest	5				No Significant Clouds	10.0 and more	6
																					1900-09-17	17.09.2020	23.8333	23:50	1	17.09.2020 23:50	13	752.3	768.9	63	Wind blowing from the north-northwest	5				No Significant Clouds	10.0 and more	6
																					1900-09-17	17.09.2020	23.3333	23:20	1	17.09.2020 23:20	13	752.3	768.9	63	Wind blowing from the north-northwest	5				No Significant Clouds	10.0 and more	6
																					1900-09-17	17.09.2020	22.8333	22:50	1	17.09.2020 22:50	13	752.3	768.9	67	Wind blowing from the north-northwest	5				No Significant Clouds	10.0 and more	7
																					1900-09-17	17.09.2020	22.3333	22:20	1	17.09.2020 22:20	14	752.3	768.9	63	Wind blowing from the north	6				No Significant Clouds	10.0 and more	7
																					1900-09-17	17.09.2020	21.8333	21:50	1	17.09.2020 21:50	14	752.3	768.9	67	Wind blowing from the north	5				Few clouds (10-30%) 1380 m	10.0 and more	8
																					1900-09-17	17.09.2020	21.3333	21:20	1	17.09.2020 21:20	15	752.4	768.9	59	Wind blowing from the north	5				Few clouds (10-30%) 1380 m	10.0 and more	7
																					1900-09-17	17.09.2020	20.8333	20:50	1	17.09.2020 20:50	16	752.5	768.9	59	Wind blowing from the north	6				Scattered clouds (40-50%) 1380 m	10.0 and more	8
																					1900-09-17	17.09.2020	20.3333	20:20	1	17.09.2020 20:20	17	752.5	768.9	56	Wind blowing from the north	6				Few clouds (10-30%) 1320 m	10.0 and more	8
																					1900-09-17	17.09.2020	19.8333	19:50	1	17.09.2020 19:50	17	751.7	768.1	59	Wind blowing from the north	5				Few clouds (10-30%) 1320 m, broken clouds (60-90%) 1500 m	10.0 and more	9
																					1900-09-17	17.09.2020	19.3333	19:20	1	17.09.2020 19:20	17	751.7	768.1	64	Wind blowing from the north	6				Scattered clouds (40-50%) 1440 m	10.0 and more	10
																					1900-09-17	17.09.2020	18.8333	18:50	1	17.09.2020 18:50	18	751.8	768.1	64	Wind blowing from the north	5				Few clouds (10-30%) 1140 m, broken clouds (60-90%) 1260 m	10.0 and more	11
																					1900-09-17	17.09.2020	18.3333	18:20	1	17.09.2020 18:20	19	751.1	767.3	64	Wind blowing from the north	5				Few clouds (10-30%) 1140 m, broken clouds (60-90%) 1380 m	10.0 and more	12
																					1900-09-17	17.09.2020	17.8333	17:50	1	17.09.2020 17:50	19	751.1	767.3	64	Wind blowing from the north	6				Few clouds (10-30%) 900 m, broken clouds (60-90%) 1350 m	10.0 and more	12
																					1900-09-17	17.09.2020	17.3333	17:20	1	17.09.2020 17:20	19	751.1	767.3	64	Wind blowing from the north	7				Few clouds (10-30%) 900 m, broken clouds (60-90%) 1320 m	10.0 and more	12
																					1900-09-17	17.09.2020	16.8333	16:50	1	17.09.2020 16:50	20	750.4	766.6	60	Wind blowing from the north	8				Few clouds (10-30%) 990 m, broken clouds (60-90%) 1440 m	10.0 and more	12
																					1900-09-17	17.09.2020	16.3333	16:20	1	17.09.2020 16:20	20	750.4	766.6	64	Wind blowing from the north	8				Few clouds (10-30%) 990 m, broken clouds (60-90%) 1200 m	10.0 and more	13
																					1900-09-17	17.09.2020	15.8333	15:50	1	17.09.2020 15:50	21	750.5	766.6	60	Wind blowing from the north	7				Few clouds (10-30%) 990 m, broken clouds (60-90%) 1200 m	10.0 and more	13
																					1900-09-17	17.09.2020	15.3333	15:20	1	17.09.2020 15:20	22	749.8	765.8	61	Wind blowing from the north	8				Few clouds (10-30%) 900 m, cumulus congestus of great vertical extent , broken clouds (60-90%) 1200 m	10.0 and more	14
																					1900-09-17	17.09.2020	14.8333	14:50	1	17.09.2020 14:50	24	749.9	765.8	57	Wind blowing from the north	7				Few clouds (10-30%) 900 m, cumulus congestus of great vertical extent , broken clouds (60-90%) 1200 m	10.0 and more	15
																					1900-09-17	17.09.2020	14.3333	14:20	1	17.09.2020 14:20	23	749.8	765.8	61	Wind blowing from the north	7	12			Few clouds (10-30%) 900 m, cumulonimbus clouds , scattered clouds (40-50%) 1200 m	10.0 and more	15
																					1900-09-17	17.09.2020	13.8333	13:50	1	17.09.2020 13:50	24	749.9	765.8	57	Wind blowing from the north	8				Scattered clouds (40-50%) 1050 m, few clouds (10-30%) 1050 m, cumulonimbus clouds	10.0 and more	15
																					1900-09-17	17.09.2020	13.3333	13:20	1	17.09.2020 13:20	24	749.9	765.8	57	Wind blowing from the north	7				Few clouds (10-30%) 1020 m, scattered clouds (40-50%) 1350 m	10.0 and more	15
																					1900-09-17	17.09.2020	12.8333	12:50	1	17.09.2020 12:50	24	749.9	765.8	61	Wind blowing from the north-northwest	6				Few clouds (10-30%) 1020 m, broken clouds (60-90%) 1380 m	10.0 and more	16
																					1900-09-17	17.09.2020	12.3333	12:20	1	17.09.2020 12:20	24	749.9	765.8	61	Wind blowing from the north-northwest	6				Few clouds (10-30%) 1050 m	10.0 and more	16
																					1900-09-17	17.09.2020	11.8333	11:50	1	17.09.2020 11:50	24	749.1	765	65	Wind blowing from the north-northwest	6				Few clouds (10-30%) 960 m, few clouds (10-30%) 1200 m, cumulus congestus of great vertical extent	10.0 and more	17
																					1900-09-17	17.09.2020	11.3333	11:20	1	17.09.2020 11:20	24	749.1	765	61	Wind blowing from the north-northwest	6				Few clouds (10-30%) 960 m, few clouds (10-30%) 1200 m, cumulus congestus of great vertical extent	10.0 and more	16
																					1900-09-17	17.09.2020	10.8333	10:50	1	17.09.2020 10:50	23	749	765	65	Wind blowing from the north-northwest	6				Few clouds (10-30%) 900 m, few clouds (10-30%) 1200 m, cumulonimbus clouds	10.0 and more	16
																					1900-09-17	17.09.2020	10.3333	10:20	1	17.09.2020 10:20	23	749	765	65	Wind blowing from the north-west	6				Few clouds (10-30%) 1200 m, cumulonimbus clouds	10.0 and more	16
																					1900-09-17	17.09.2020	9.83333	09:50	1	17.09.2020 09:50	22	749	765	69	Wind blowing from the north-northwest	5				Few clouds (10-30%) 1200 m, cumulonimbus clouds	10.0 and more	16
																					1900-09-17	17.09.2020	9.33333	09:20	1	17.09.2020 09:20	21	748.9	765	73	Wind blowing from the north-west	6				Few clouds (10-30%) 1200 m, cumulonimbus clouds , scattered clouds (40-50%) 1500 m	10.0 and more	16
																					1900-09-17	17.09.2020	8.83333	08:50	1	17.09.2020 08:50	20	748.9	765	78	Wind blowing from the north-west	5		In the vicinity thunderstorm		Few clouds (10-30%) 1200 m, cumulonimbus clouds , broken clouds (60-90%) 1500 m	10.0 and more	16
																					1900-09-17	17.09.2020	8.33333	08:20	1	17.09.2020 08:20	20	748.2	764.3	83	Wind blowing from the north-northwest	4		In the vicinity thunderstorm		Few clouds (10-30%) 1200 m, cumulonimbus clouds , broken clouds (60-90%) 1500 m	10.0 and more	17
																					1900-09-17	17.09.2020	7.83333	07:50	1	17.09.2020 07:50	20	748.2	764.3	83	Wind blowing from the north-west	4		In the vicinity thunderstorm		Few clouds (10-30%) 1200 m, few clouds (10-30%) 1500 m, cumulonimbus clouds	10.0 and more	17
																					1900-09-17	17.09.2020	7.33333	07:20	1	17.09.2020 07:20	20	747.4	763.5	88	Wind blowing from the north-west	4		Light rain		Few clouds (10-30%) 1500 m, cumulonimbus clouds	10.0 and more	18
																					1900-09-17	17.09.2020	6.83333	06:50	1	17.09.2020 06:50	20	747.4	763.5	83	Wind blowing from the north-west	6		Thunderstorm, rain		Scattered clouds (40-50%) 1500 m, few clouds (10-30%) 1500 m, cumulonimbus clouds	10.0 and more	17
																					1900-09-17	17.09.2020	6.33333	06:20	1	17.09.2020 06:20	19	746.7	762.8	88	Wind blowing from the north-west	4		In the vicinity thunderstorm		Few clouds (10-30%) 1500 m, cumulonimbus clouds	10.0 and more	17
																					1900-09-17	17.09.2020	5.83333	05:50	1	17.09.2020 05:50	18	746.6	762.8	88	Wind blowing from the north-northwest	3				No Significant Clouds	10.0 and more	16
																					1900-09-17	17.09.2020	5.33333	05:20	1	17.09.2020 05:20	19	746.7	762.8	83	Wind blowing from the north-west	3				Few clouds (10-30%) 1800 m, cumulonimbus clouds	10.0 and more	16
																					1900-09-17	17.09.2020	4.83333	04:50	1	17.09.2020 04:50	18	746.6	762.8	83	Wind blowing from the north-west	2				Few clouds (10-30%) 1800 m, cumulonimbus clouds	10.0 and more	15
																					1900-09-17	17.09.2020	4.33333	04:20	1	17.09.2020 04:20	18	746.6	762.8	83	Wind blowing from the north-west	2				Few clouds (10-30%) 1500 m, few clouds (10-30%) 1800 m, cumulonimbus clouds	10.0 and more	15
																					1900-09-17	17.09.2020	3.83333	03:50	1	17.09.2020 03:50	18	746.6	762.8	78	Wind blowing from the west-northwest	2				Few clouds (10-30%) 1800 m, cumulonimbus clouds	10.0 and more	14
																					1900-09-17	17.09.2020	3.33333	03:20	1	17.09.2020 03:20	17	746.5	762.8	83	Wind blowing from the south-southwest	1		In the vicinity thunderstorm		Few clouds (10-30%) 1800 m, cumulonimbus clouds	10.0 and more	14
																					1900-09-17	17.09.2020	2.83333	02:50	1	17.09.2020 02:50	17	746.5	762.8	88	variable wind direction	1				Few clouds (10-30%) 1800 m, cumulonimbus clouds	10.0 and more	15
																					1900-09-17	17.09.2020	2.33333	02:20	1	17.09.2020 02:20	17	746.5	762.8	88	variable wind direction	1				Few clouds (10-30%) 1800 m, cumulonimbus clouds	10.0 and more	15
																					1900-09-17	17.09.2020	1.83333	01:50	1	17.09.2020 01:50	17	746.5	762.8	83	Wind blowing from the south	2				No Significant Clouds	10.0 and more	14
																					1900-09-17	17.09.2020	1.33333	01:20	1	17.09.2020 01:20	17	746.5	762.8	88	Wind blowing from the south	3				No Significant Clouds	10.0 and more	15
																					1900-09-17	17.09.2020	0.833333	00:50	1	17.09.2020 00:50	17	746.5	762.8	88	Wind blowing from the south	1				No Significant Clouds	10.0 and more	15
																					1900-09-17	17.09.2020	0.333333	00:20	1	17.09.2020 00:20	18	746.6	762.8	83	Wind blowing from the south	3				No Significant Clouds	10.0 and more	15
																					1900-09-16	16.09.2020	23.8333	23:50	1	16.09.2020 23:50	18	746.6	762.8	83	Wind blowing from the south	3				No Significant Clouds	10.0 and more	15
																					1900-09-16	16.09.2020	23.3333	23:20	1	16.09.2020 23:20	19	746.7	762.8	78	Wind blowing from the south	2				No Significant Clouds	10.0 and more	15
																					1900-09-16	16.09.2020	22.8333	22:50	1	16.09.2020 22:50	18	746.6	762.8	78	Wind blowing from the south-west	2				No Significant Clouds	10.0 and more	14
																					1900-09-16	16.09.2020	22.3333	22:20	1	16.09.2020 22:20	20	746.7	762.8	69	Wind blowing from the south-west	2				No Significant Clouds	10.0 and more	14
																					1900-09-16	16.09.2020	21.8333	21:50	1	16.09.2020 21:50	19	746.7	762.8	73	Wind blowing from the south-southwest	2				No Significant Clouds	10.0 and more	14
																					1900-09-16	16.09.2020	21.3333	21:20	1	16.09.2020 21:20	18	746.6	762.8	78	Wind blowing from the south	3				No Significant Clouds	10.0 and more	14
																					1900-09-16	16.09.2020	20.8333	20:50	1	16.09.2020 20:50	21	746.8	762.8	64	Wind blowing from the south-southeast	2				No Significant Clouds	10.0 and more	14
																					1900-09-16	16.09.2020	20.3333	20:20	1	16.09.2020 20:20	21	746.8	762.8	64	Wind blowing from the south	3				No Significant Clouds	10.0 and more	14
																					1900-09-16	16.09.2020	19.8333	19:50	1	16.09.2020 19:50	21	746.8	762.8	64	Wind blowing from the south	3				No Significant Clouds	10.0 and more	14
																					1900-09-16	16.09.2020	19.3333	19:20	1	16.09.2020 19:20	21	746.8	762.8	64	Wind blowing from the south	2				No Significant Clouds	10.0 and more	14
																					1900-09-16	16.09.2020	18.8333	18:50	1	16.09.2020 18:50	23	746.9	762.8	57	Wind blowing from the south-southeast	2				No Significant Clouds	10.0 and more	14
																					1900-09-16	16.09.2020	18.3333	18:20	1	16.09.2020 18:20	24	746.9	762.8	54	Wind blowing from the south-east	2				No Significant Clouds	10.0 and more	14
																					1900-09-16	16.09.2020	17.8333	17:50	1	16.09.2020 17:50	25	747	762.8	51	Wind blowing from the south-southeast	3				No Significant Clouds	10.0 and more	14
																					1900-09-16	16.09.2020	17.3333	17:20	1	16.09.2020 17:20	25	747	762.8	54	Wind blowing from the south-southeast	3				No Significant Clouds	10.0 and more	15
																					1900-09-16	16.09.2020	16.8333	16:50	1	16.09.2020 16:50	26	747	762.8	51	Wind blowing from the south-southeast	3				No Significant Clouds	10.0 and more	15
																					1900-09-16	16.09.2020	16.3333	16:20	1	16.09.2020 16:20	26	747	762.8	48	Wind blowing from the south-southeast	4				No Significant Clouds	10.0 and more	14
																					1900-09-16	16.09.2020	15.8333	15:50	1	16.09.2020 15:50	26	747	762.8	48	Wind blowing from the south-southeast	5				No Significant Clouds	10.0 and more	14
																					1900-09-16	16.09.2020	15.3333	15:20	1	16.09.2020 15:20	27	747.1	762.8	42	Wind blowing from the south-east	4				No Significant Clouds	10.0 and more	13
																					1900-09-16	16.09.2020	14.8333	14:50	1	16.09.2020 14:50	26	747.7	763.5	48	Wind blowing from the south-east	5				No Significant Clouds	10.0 and more	14
																					1900-09-16	16.09.2020	14.3333	14:20	1	16.09.2020 14:20	27	747.8	763.5	42	Wind blowing from the south-east	5				No Significant Clouds	10.0 and more	13
																					1900-09-16	16.09.2020	13.8333	13:50	1	16.09.2020 13:50	27	747.8	763.5	42	Wind blowing from the south-southeast	5				No Significant Clouds	10.0 and more	13
																					1900-09-16	16.09.2020	13.3333	13:20	1	16.09.2020 13:20	27	747.8	763.5	42	Wind blowing from the south-east	6				No Significant Clouds	10.0 and more	13
																					1900-09-16	16.09.2020	12.8333	12:50	1	16.09.2020 12:50	27	747.8	763.5	48	Wind blowing from the south-east	6				No Significant Clouds	10.0 and more	15
																					1900-09-16	16.09.2020	12.3333	12:20	1	16.09.2020 12:20	26	748.5	764.3	51	Wind blowing from the south-east	6				No Significant Clouds	10.0 and more	15
																					1900-09-16	16.09.2020	11.8333	11:50	1	16.09.2020 11:50	27	748.5	764.3	48	Wind blowing from the east-southeast	5				No Significant Clouds	10.0 and more	15
																					1900-09-16	16.09.2020	11.3333	11:20	1	16.09.2020 11:20	26	748.5	764.3	54	Wind blowing from the south-east	5				No Significant Clouds	10.0 and more	16
																					1900-09-16	16.09.2020	10.8333	10:50	1	16.09.2020 10:50	26	748.5	764.3	58	Wind blowing from the south-east	5				No Significant Clouds	10.0 and more	17
																					1900-09-16	16.09.2020	10.3333	10:20	1	16.09.2020 10:20	25	749.1	765	61	Wind blowing from the south-east	5				No Significant Clouds	10.0 and more	17
																					1900-09-16	16.09.2020	9.83333	09:50	1	16.09.2020 09:50	25	749.1	765	57	Wind blowing from the south-east	5				No Significant Clouds	10.0 and more	16
																					1900-09-16	16.09.2020	9.33333	09:20	1	16.09.2020 09:20	24	749.1	765	61	Wind blowing from the south-southeast	4				No Significant Clouds	10.0 and more	16
																					1900-09-16	16.09.2020	8.83333	08:50	1	16.09.2020 08:50	23	749	765	65	Wind blowing from the south-southeast	4				No Significant Clouds	10.0 and more	16
																					1900-09-16	16.09.2020	8.33333	08:20	1	16.09.2020 08:20	22	749	765	69	Wind blowing from the south-southeast	5				No Significant Clouds	10.0 and more	16
																					1900-09-16	16.09.2020	7.83333	07:50	1	16.09.2020 07:50	21	748.9	765	73	Wind blowing from the south-southeast	5				No Significant Clouds	10.0 and more	16
																					1900-09-16	16.09.2020	7.33333	07:20	1	16.09.2020 07:20	19	748.8	765	78	Wind blowing from the south-southeast	5				No Significant Clouds	10.0 and more	15
																					1900-09-16	16.09.2020	6.83333	06:50	1	16.09.2020 06:50	18	748.7	765	83	Wind blowing from the south-southeast	5				No Significant Clouds	10.0 and more	15
																					1900-09-16	16.09.2020	6.33333	06:20	1	16.09.2020 06:20	17	748	764.3	83	Wind blowing from the south-east	2				No Significant Clouds	10.0 and more	14
																					1900-09-16	16.09.2020	5.83333	05:50	1	16.09.2020 05:50	17	748	764.3	83	Wind blowing from the south-southeast	2				No Significant Clouds	10.0 and more	14
																					1900-09-16	16.09.2020	5.33333	05:20	1	16.09.2020 05:20	16	748	764.3	88	Wind blowing from the south-southeast	3				No Significant Clouds	10.0 and more	14
																					1900-09-16	16.09.2020	4.83333	04:50	1	16.09.2020 04:50	16	748	764.3	88	Wind blowing from the south-southeast	2				No Significant Clouds	10.0 and more	14
																					1900-09-16	16.09.2020	4.33333	04:20	1	16.09.2020 04:20	16	748	764.3	88	Wind blowing from the south-southeast	2				No Significant Clouds	10.0 and more	14
																					1900-09-16	16.09.2020	3.83333	03:50	1	16.09.2020 03:50	17	748.7	765	83	Wind blowing from the south-east	2				No Significant Clouds	10.0 and more	14
																					1900-09-16	16.09.2020	3.33333	03:20	1	16.09.2020 03:20	17	748.7	765	83	Wind blowing from the south-southeast	4				No Significant Clouds	10.0 and more	14
																					1900-09-16	16.09.2020	2.83333	02:50	1	16.09.2020 02:50	16	748.6	765	88	Wind blowing from the south-southeast	4				No Significant Clouds	10.0 and more	14
																					1900-09-16	16.09.2020	2.33333	02:20	1	16.09.2020 02:20	18	748.7	765	83	Wind blowing from the south-east	3				No Significant Clouds	10.0 and more	15
																					1900-09-16	16.09.2020	1.83333	01:50	1	16.09.2020 01:50	18	748.7	765	83	Wind blowing from the south	3				No Significant Clouds	10.0 and more	15
																					1900-09-16	16.09.2020	1.33333	01:20	1	16.09.2020 01:20	17	749.5	765.8	83	Wind blowing from the south-southeast	3				No Significant Clouds	10.0 and more	14
																					1900-09-16	16.09.2020	0.833333	00:50	1	16.09.2020 00:50	19	749.6	765.8	78	Wind blowing from the south-west	2				No Significant Clouds	10.0 and more	15
																					1900-09-16	16.09.2020	0.333333	00:20	1	16.09.2020 00:20	18	749.5	765.8	78	Wind blowing from the south	3				No Significant Clouds	10.0 and more	14
																					1900-09-15	15.09.2020	23.8333	23:50	1	15.09.2020 23:50	18	749.5	765.8	78	Wind blowing from the south	3				No Significant Clouds	10.0 and more	14
																					1900-09-15	15.09.2020	23.3333	23:20	1	15.09.2020 23:20	18	749.5	765.8	78	Wind blowing from the south-southeast	3				No Significant Clouds	10.0 and more	14
																					1900-09-15	15.09.2020	22.8333	22:50	1	15.09.2020 22:50	19	749.6	765.8	73	Wind blowing from the south-southeast	3				No Significant Clouds	10.0 and more	14
																					1900-09-15	15.09.2020	22.3333	22:20	1	15.09.2020 22:20	18	749.5	765.8	78	Wind blowing from the south-southeast	3				No Significant Clouds	10.0 and more	14
																					1900-09-15	15.09.2020	21.8333	21:50	1	15.09.2020 21:50	19	749.6	765.8	78	Wind blowing from the south	3				No Significant Clouds	10.0 and more	15
																					1900-09-15	15.09.2020	21.3333	21:20	1	15.09.2020 21:20	18	749.5	765.8	78	Wind blowing from the south	4				No Significant Clouds	10.0 and more	14
																					1900-09-15	15.09.2020	20.8333	20:50	1	15.09.2020 20:50	19	749.6	765.8	73	Wind blowing from the south-southeast	4				No Significant Clouds	10.0 and more	14
																					1900-09-15	15.09.2020	20.3333	20:20	1	15.09.2020 20:20	21	749.7	765.8	64	Wind blowing from the south-southeast	3				No Significant Clouds	10.0 and more	14
																					1900-09-15	15.09.2020	19.8333	19:50	1	15.09.2020 19:50	20	750.4	766.6	69	Wind blowing from the south-southeast	4				No Significant Clouds	10.0 and more	14
																					1900-09-15	15.09.2020	19.3333	19:20	1	15.09.2020 19:20	23	750.6	766.6	57	Wind blowing from the south-east	3				No Significant Clouds	10.0 and more	14
																					1900-09-15	15.09.2020	18.8333	18:50	1	15.09.2020 18:50	23	749.8	765.8	57	Wind blowing from the east-southeast	3				No Significant Clouds	10.0 and more	14
																					1900-09-15	15.09.2020	18.3333	18:20	1	15.09.2020 18:20	24	749.9	765.8	57	Wind blowing from the east-southeast	3				No Significant Clouds	10.0 and more	15
																					1900-09-15	15.09.2020	17.8333	17:50	1	15.09.2020 17:50	25	749.9	765.8	54	Wind blowing from the east-southeast	3				No Significant Clouds	10.0 and more	15
																					1900-09-15	15.09.2020	17.3333	17:20	1	15.09.2020 17:20	26	750.7	766.6	51	Wind blowing from the east-southeast	3				No Significant Clouds	10.0 and more	15
																					1900-09-15	15.09.2020	16.8333	16:50	1	15.09.2020 16:50	27	750.8	766.6	45	Wind blowing from the east-southeast	6				No Significant Clouds	10.0 and more	14
																					1900-09-15	15.09.2020	16.3333	16:20	1	15.09.2020 16:20	27	750.8	766.6	45	Wind blowing from the east-southeast	5				No Significant Clouds	10.0 and more	14
																					1900-09-15	15.09.2020	15.8333	15:50	1	15.09.2020 15:50	28	750.9	766.6	42	Wind blowing from the south-east	5				No Significant Clouds	10.0 and more	14
																					1900-09-15	15.09.2020	15.3333	15:20	1	15.09.2020 15:20	28	750.9	766.6	42	Wind blowing from the south-southeast	6				No Significant Clouds	10.0 and more	14
																					1900-09-15	15.09.2020	14.8333	14:50	1	15.09.2020 14:50	28	751.5	767.3	42	Wind blowing from the south-east	5				No Significant Clouds	10.0 and more	14
																					1900-09-15	15.09.2020	14.3333	14:20	1	15.09.2020 14:20	28	751.5	767.3	42	Wind blowing from the south-east	5				No Significant Clouds	10.0 and more	14
																					1900-09-15	15.09.2020	13.8333	13:50	1	15.09.2020 13:50	27	751.5	767.3	45	Wind blowing from the south-east	6				No Significant Clouds	10.0 and more	14
																					1900-09-15	15.09.2020	13.3333	13:20	1	15.09.2020 13:20	27	752.3	768.1	45	Wind blowing from the south-east	6				No Significant Clouds	10.0 and more	14
																					1900-09-15	15.09.2020	12.8333	12:50	1	15.09.2020 12:50	27	752.3	768.1	42	Wind blowing from the east-southeast	6				No Significant Clouds	10.0 and more	13
																					1900-09-15	15.09.2020	12.3333	12:20	1	15.09.2020 12:20	26	752.2	768.1	51	Wind blowing from the south-east	5				No Significant Clouds	10.0 and more	15
																					1900-09-15	15.09.2020	11.8333	11:50	1	15.09.2020 11:50	26	753	768.9	51	Wind blowing from the south-southeast	5				No Significant Clouds	10.0 and more	15
																					1900-09-15	15.09.2020	11.3333	11:20	1	15.09.2020 11:20	25	752.9	768.9	51	Wind blowing from the south-east	5				No Significant Clouds	10.0 and more	14
																					1900-09-15	15.09.2020	10.8333	10:50	1	15.09.2020 10:50	25	752.9	768.9	54	Wind blowing from the south-southeast	6				No Significant Clouds	10.0 and more	15
																					1900-09-15	15.09.2020	10.3333	10:20	1	15.09.2020 10:20	25	752.9	768.9	54	Wind blowing from the south-southeast	6				No Significant Clouds	10.0 and more	15
																					1900-09-15	15.09.2020	9.83333	09:50	1	15.09.2020 09:50	24	752.9	768.9	61	Wind blowing from the south-east	5				No Significant Clouds	10.0 and more	16
																					1900-09-15	15.09.2020	9.33333	09:20	1	15.09.2020 09:20	23	752.8	768.9	65	Wind blowing from the east-southeast	3				No Significant Clouds	10.0 and more	16
																					1900-09-15	15.09.2020	8.83333	08:50	1	15.09.2020 08:50	22	752.8	768.9	69	Wind blowing from the east-southeast	4				No Significant Clouds	10.0 and more	16
																					1900-09-15	15.09.2020	8.33333	08:20	1	15.09.2020 08:20	21	752.7	768.9	73	Wind blowing from the east-southeast	3				No Significant Clouds	10.0 and more	16
																					1900-09-15	15.09.2020	7.83333	07:50	1	15.09.2020 07:50	19	752.6	768.9	83	Wind blowing from the south-east	2				No Significant Clouds	10.0 and more	16
																					1900-09-15	15.09.2020	7.33333	07:20	1	15.09.2020 07:20	18	752.6	768.9	83	Wind blowing from the south-southwest	2				No Significant Clouds	10.0 and more	15
																					1900-09-15	15.09.2020	6.83333	06:50	1	15.09.2020 06:50	17	752.5	768.9	88	Wind blowing from the south-southeast	2				No Significant Clouds	10.0 and more	15
																					1900-09-15	15.09.2020	6.33333	06:20	1	15.09.2020 06:20	15	752.4	768.9	88	Wind blowing from the south-east	2				No Significant Clouds	10.0 and more	13
																					1900-09-15	15.09.2020	5.83333	05:50	1	15.09.2020 05:50	15	752.4	768.9	88	Wind blowing from the south-southeast	2				No Significant Clouds	10.0 and more	13
																					1900-09-15	15.09.2020	5.33333	05:20	1	15.09.2020 05:20	15	752.4	768.9	88	variable wind direction	1				No Significant Clouds	10.0 and more	13
																					1900-09-15	15.09.2020	4.83333	04:50	1	15.09.2020 04:50	15	753.1	769.6	88	Wind blowing from the south-east	1				No Significant Clouds	10.0 and more	13
																					1900-09-15	15.09.2020	4.33333	04:20	1	15.09.2020 04:20	15	753.1	769.6	88	Wind blowing from the south-southeast	2				No Significant Clouds	10.0 and more	13
																					1900-09-15	15.09.2020	3.83333	03:50	1	15.09.2020 03:50	16	753.1	769.6	88	Wind blowing from the south-southeast	2				No Significant Clouds	10.0 and more	14
																					1900-09-15	15.09.2020	3.33333	03:20	1	15.09.2020 03:20	16	753.1	769.6	88	variable wind direction	1				No Significant Clouds	10.0 and more	14
																					1900-09-15	15.09.2020	2.83333	02:50	1	15.09.2020 02:50	16	753.1	769.6	88	Wind blowing from the south	1				No Significant Clouds	10.0 and more	14
																					1900-09-15	15.09.2020	2.33333	02:20	1	15.09.2020 02:20	16	753.1	769.6	88	Wind blowing from the south	2				No Significant Clouds	10.0 and more	14
																					1900-09-15	15.09.2020	1.83333	01:50	1	15.09.2020 01:50	17	753.2	769.6	83	Wind blowing from the south-east	1				No Significant Clouds	10.0 and more	14
																					1900-09-15	15.09.2020	1.33333	01:20	1	15.09.2020 01:20	17	754	770.4	88	Wind blowing from the south-southeast	2				No Significant Clouds	10.0 and more	15
																					1900-09-15	15.09.2020	0.833333	00:50	1	15.09.2020 00:50	18	754	770.4	83	Wind blowing from the south-southeast	2				No Significant Clouds	10.0 and more	15
																					1900-09-15	15.09.2020	0.333333	00:20	1	15.09.2020 00:20	18	754	770.4	83	Wind blowing from the south-southeast	2				No Significant Clouds	10.0 and more	15
																					1900-09-14	14.09.2020	23.8333	23:50	1	14.09.2020 23:50	18	754	770.4	83	Wind blowing from the south-southeast	2				No Significant Clouds	10.0 and more	15
																					1900-09-14	14.09.2020	23.3333	23:20	1	14.09.2020 23:20	18	754	770.4	83	Wind blowing from the south-southeast	2				No Significant Clouds	10.0 and more	15
																					1900-09-14	14.09.2020	22.8333	22:50	1	14.09.2020 22:50	19	754.1	770.4	78	variable wind direction	1				No Significant Clouds	10.0 and more	15
																					1900-09-14	14.09.2020	22.3333	22:20	1	14.09.2020 22:20	20	754.1	770.4	73	Wind blowing from the south	3				No Significant Clouds	10.0 and more	15
																					1900-09-14	14.09.2020	21.8333	21:50	1	14.09.2020 21:50	20	754.1	770.4	73	Wind blowing from the south-southeast	2				No Significant Clouds	10.0 and more	15
																					1900-09-14	14.09.2020	21.3333	21:20	1	14.09.2020 21:20	21	754.2	770.4	69	Wind blowing from the south-southeast	2				No Significant Clouds	10.0 and more	15
																					1900-09-14	14.09.2020	20.8333	20:50	1	14.09.2020 20:50	22	754.3	770.4	65	Wind blowing from the south-east	2				No Significant Clouds	10.0 and more	15
																					1900-09-14	14.09.2020	20.3333	20:20	1	14.09.2020 20:20	21	754.2	770.4	69	Wind blowing from the east-southeast	2				No Significant Clouds	10.0 and more	15
																					1900-09-14	14.09.2020	19.8333	19:50	1	14.09.2020 19:50	22	754.3	770.4	65	Wind blowing from the east-southeast	2				No Significant Clouds	10.0 and more	15
																					1900-09-14	14.09.2020	19.3333	19:20	1	14.09.2020 19:20	23	754.3	770.4	65	Wind blowing from the east-southeast	2				No Significant Clouds	10.0 and more	16
																					1900-09-14	14.09.2020	18.8333	18:50	1	14.09.2020 18:50	23	754.3	770.4	69	Wind blowing from the east-southeast	2				No Significant Clouds	10.0 and more	17
																					1900-09-14	14.09.2020	18.3333	18:20	1	14.09.2020 18:20	24	754.4	770.4	65	Wind blowing from the east	2				No Significant Clouds	10.0 and more	17
																					1900-09-14	14.09.2020	17.8333	17:50	1	14.09.2020 17:50	25	754.4	770.4	61	Wind blowing from the east-northeast	2				No Significant Clouds	10.0 and more	17
																					1900-09-14	14.09.2020	17.3333	17:20	1	14.09.2020 17:20	26	754.5	770.4	51	Wind blowing from the south-east	2				No Significant Clouds	10.0 and more	15
																					1900-09-14	14.09.2020	16.8333	16:50	1	14.09.2020 16:50	27	754.5	770.4	48	Wind blowing from the south-east	3				No Significant Clouds	10.0 and more	15
																					1900-09-14	14.09.2020	16.3333	16:20	1	14.09.2020 16:20	27	754.5	770.4	51	Wind blowing from the south-southeast	2				No Significant Clouds	10.0 and more	16
																					1900-09-14	14.09.2020	15.8333	15:50	1	14.09.2020 15:50	27	755.2	771.1	48	Wind blowing from the south-southeast	4				No Significant Clouds	10.0 and more	15
																					1900-09-14	14.09.2020	15.3333	15:20	1	14.09.2020 15:20	27	755.2	771.1	48	Wind blowing from the south-southeast	5				No Significant Clouds	10.0 and more	15
																					1900-09-14	14.09.2020	14.8333	14:50	1	14.09.2020 14:50	27	755.2	771.1	48	Wind blowing from the south-southeast	4				No Significant Clouds	10.0 and more	15
																					1900-09-14	14.09.2020	14.3333	14:20	1	14.09.2020 14:20	27	755.2	771.1	45	Wind blowing from the south-east	4				No Significant Clouds	10.0 and more	14
																					1900-09-14	14.09.2020	13.8333	13:50	1	14.09.2020 13:50	27	755.2	771.1	45	Wind blowing from the south-east	4				No Significant Clouds	10.0 and more	14
																					1900-09-14	14.09.2020	13.3333	13:20	1	14.09.2020 13:20	27	756	771.9	51	Wind blowing from the south-southeast	4				No Significant Clouds	10.0 and more	16
																					1900-09-14	14.09.2020	12.8333	12:50	1	14.09.2020 12:50	27	756	771.9	51	Wind blowing from the south-east	4				No Significant Clouds	10.0 and more	16
																					1900-09-14	14.09.2020	12.3333	12:20	1	14.09.2020 12:20	26	755.9	771.9	54	Wind blowing from the east	4				No Significant Clouds	10.0 and more	16
																					1900-09-14	14.09.2020	11.8333	11:50	1	14.09.2020 11:50	25	755.9	771.9	65	Wind blowing from the north-east	3				No Significant Clouds	10.0 and more	18
																					1900-09-14	14.09.2020	11.3333	11:20	1	14.09.2020 11:20	24	755.8	771.9	65	Wind blowing from the north-east	3				No Significant Clouds	10.0 and more	17
																					1900-09-14	14.09.2020	10.8333	10:50	1	14.09.2020 10:50	24	756.6	772.7	65	Wind blowing from the north-northeast	2				No Significant Clouds	10.0 and more	17
																					1900-09-14	14.09.2020	10.3333	10:20	1	14.09.2020 10:20	23	756.6	772.7	69	Wind blowing from the east	2				No Significant Clouds	10.0 and more	17
																					1900-09-14	14.09.2020	9.83333	09:50	1	14.09.2020 09:50	22	756.5	772.7	69	variable wind direction	1				No Significant Clouds	10.0 and more	16
																					1900-09-14	14.09.2020	9.33333	09:20	1	14.09.2020 09:20	21	756.5	772.7	73	variable wind direction	1				No Significant Clouds	10.0 and more	16
																					1900-09-14	14.09.2020	8.83333	08:50	1	14.09.2020 08:50	20	756.4	772.7	78	variable wind direction	1				No Significant Clouds	10.0 and more	16
																					1900-09-14	14.09.2020	8.33333	08:20	1	14.09.2020 08:20	20	755.6	771.9	78	variable wind direction	1				No Significant Clouds	10.0 and more	16
																					1900-09-14	14.09.2020	7.83333	07:50	1	14.09.2020 07:50	18	755.5	771.9	88	Wind blowing from the south-southeast	2				No Significant Clouds	10.0 and more	16
																					1900-09-14	14.09.2020	7.33333	07:20	1	14.09.2020 07:20	18	755.5	771.9	83	variable wind direction	1				No Significant Clouds	10.0 and more	15
																					1900-09-14	14.09.2020	6.83333	06:50	1	14.09.2020 06:50	16	755.4	771.9	88	variable wind direction	1				No Significant Clouds	10.0 and more	14
																					1900-09-14	14.09.2020	6.33333	06:20	1	14.09.2020 06:20	15	755.3	771.9	88	variable wind direction	1				No Significant Clouds	10.0 and more	13
																					1900-09-14	14.09.2020	5.83333	05:50	1	14.09.2020 05:50	14	755.3	771.9	94	variable wind direction	1				No Significant Clouds	10.0 and more	13
																					1900-09-14	14.09.2020	5.33333	05:20	1	14.09.2020 05:20	14	754.5	771.1	94	Wind blowing from the south-southwest	2		In the vicinity fog		No Significant Clouds	10.0 and more	13
																					1900-09-14	14.09.2020	4.83333	04:50	1	14.09.2020 04:50	14	754.5	771.1	94	Wind blowing from the south-southwest	2		Patches fog		No Significant Clouds	10.0 and more	13
																					1900-09-14	14.09.2020	4.33333	04:20	1	14.09.2020 04:20	14	754.5	771.1	94	variable wind direction	1				No Significant Clouds	10.0 and more	13
																					1900-09-14	14.09.2020	3.83333	03:50	1	14.09.2020 03:50	16	754.6	771.1	88	Wind blowing from the west-southwest	2				No Significant Clouds	10.0 and more	14
																					1900-09-14	14.09.2020	3.33333	03:20	1	14.09.2020 03:20	14	754.5	771.1	94	Wind blowing from the south-southwest	2				No Significant Clouds	10.0 and more	13
																					1900-09-14	14.09.2020	2.83333	02:50	1	14.09.2020 02:50	14	754.5	771.1	88	Wind blowing from the south-west	2				No Significant Clouds	10.0 and more	12
																					1900-09-14	14.09.2020	2.33333	02:20	1	14.09.2020 02:20	15	754.6	771.1	88	Wind blowing from the west-southwest	2				No Significant Clouds	10.0 and more	13
																					1900-09-14	14.09.2020	1.83333	01:50	1	14.09.2020 01:50	15	754.6	771.1	94	Wind blowing from the south	2				No Significant Clouds	10.0 and more	14
																					1900-09-14	14.09.2020	1.33333	01:20	1	14.09.2020 01:20	15	754.6	771.1	94	Wind blowing from the south	2				No Significant Clouds	10.0 and more	14
																					1900-09-14	14.09.2020	0.833333	00:50	1	14.09.2020 00:50	15	754.6	771.1	88	Wind blowing from the south	2				No Significant Clouds	10.0 and more	13
																					1900-09-13	13.09.2020	23.8333	23:50	1	13.09.2020 23:50	16	754.6	771.1	88	Wind blowing from the south	3				No Significant Clouds	10.0 and more	14
																					1900-09-13	13.09.2020	23.3333	23:20	1	13.09.2020 23:20	16	754.6	771.1	88	Wind blowing from the south	3				No Significant Clouds	10.0 and more	14
																					1900-09-13	13.09.2020	22.8333	22:50	1	13.09.2020 22:50	16	754.6	771.1	88	Wind blowing from the south	3				No Significant Clouds	10.0 and more	14
																					1900-09-13	13.09.2020	22.3333	22:20	1	13.09.2020 22:20	16	754.6	771.1	88	Wind blowing from the south	3				No Significant Clouds	10.0 and more	14
																					1900-09-13	13.09.2020	21.8333	21:50	1	13.09.2020 21:50	16	754.6	771.1	88	Wind blowing from the south	2				No Significant Clouds	10.0 and more	14
																					1900-09-13	13.09.2020	21.3333	21:20	1	13.09.2020 21:20	18	754.7	771.1	78	Wind blowing from the south-southwest	2				No Significant Clouds	10.0 and more	14
																					1900-09-13	13.09.2020	20.8333	20:50	1	13.09.2020 20:50	20	754.8	771.1	69	Wind blowing from the south	2				No Significant Clouds	10.0 and more	14
																					1900-09-13	13.09.2020	20.3333	20:20	1	13.09.2020 20:20	20	754.8	771.1	73	variable wind direction	1				No Significant Clouds	10.0 and more	15
																					1900-09-13	13.09.2020	19.8333	19:50	1	13.09.2020 19:50	20	754.1	770.4	73	Wind blowing from the east-northeast	2				No Significant Clouds	10.0 and more	15
																					1900-09-13	13.09.2020	19.3333	19:20	1	13.09.2020 19:20	21	754.2	770.4	73	Wind blowing from the east-northeast	3				No Significant Clouds	10.0 and more	16
																					1900-09-13	13.09.2020	18.8333	18:50	1	13.09.2020 18:50	23	754.3	770.4	61	Wind blowing from the north-west	1				No Significant Clouds	10.0 and more	15
																					1900-09-13	13.09.2020	18.3333	18:20	1	13.09.2020 18:20	23	753.5	769.6	61	Wind blowing from the north-northwest	1				No Significant Clouds	10.0 and more	15
																					1900-09-13	13.09.2020	17.8333	17:50	1	13.09.2020 17:50	25	753.6	769.6	54	Wind blowing from the north-northwest	2				No Significant Clouds	10.0 and more	15
																					1900-09-13	13.09.2020	17.3333	17:20	1	13.09.2020 17:20	26	753.7	769.6	54	Wind blowing from the north-northwest	2				No Significant Clouds	10.0 and more	16
																					1900-09-13	13.09.2020	16.8333	16:50	1	13.09.2020 16:50	26	753.7	769.6	58	Wind blowing from the north-northwest	2				No Significant Clouds	10.0 and more	17
																					1900-09-13	13.09.2020	16.3333	16:20	1	13.09.2020 16:20	27	753.7	769.6	48	Wind blowing from the north-northwest	2				No Significant Clouds	10.0 and more	15
																					1900-09-13	13.09.2020	15.8333	15:50	1	13.09.2020 15:50	27	753.7	769.6	48	Wind blowing from the north-northwest	3				Few clouds (10-30%) 1500 m	10.0 and more	15
																					1900-09-13	13.09.2020	15.3333	15:20	1	13.09.2020 15:20	27	753.7	769.6	45	Wind blowing from the north-northwest	4				Few clouds (10-30%) 1500 m	10.0 and more	14
																					1900-09-13	13.09.2020	14.8333	14:50	1	13.09.2020 14:50	27	753.7	769.6	45	Wind blowing from the north-northwest	4				Few clouds (10-30%) 1500 m	10.0 and more	14
																					1900-09-13	13.09.2020	14.3333	14:20	1	13.09.2020 14:20	27	753.7	769.6	48	Wind blowing from the north-northwest	3				Few clouds (10-30%) 1500 m	10.0 and more	15
																					1900-09-13	13.09.2020	13.8333	13:50	1	13.09.2020 13:50	27	753.7	769.6	45	Wind blowing from the north	4				Few clouds (10-30%) 1500 m	10.0 and more	14
																					1900-09-13	13.09.2020	13.3333	13:20	1	13.09.2020 13:20	27	753.7	769.6	45	Wind blowing from the north	3				Few clouds (10-30%) 1500 m	10.0 and more	14
																					1900-09-13	13.09.2020	12.8333	12:50	1	13.09.2020 12:50	27	754.5	770.4	42	Wind blowing from the north	4				Few clouds (10-30%) 1500 m	10.0 and more	13
																					1900-09-13	13.09.2020	12.3333	12:20	1	13.09.2020 12:20	26	754.5	770.4	54	Wind blowing from the north	3				Few clouds (10-30%) 1350 m	10.0 and more	16
																					1900-09-13	13.09.2020	11.8333	11:50	1	13.09.2020 11:50	26	754.5	770.4	54	variable wind direction	2				Few clouds (10-30%) 1200 m	10.0 and more	16
																					1900-09-13	13.09.2020	11.3333	11:20	1	13.09.2020 11:20	25	754.4	770.4	57	Wind blowing from the north-west	2				Few clouds (10-30%) 1200 m	10.0 and more	16
																					1900-09-13	13.09.2020	10.8333	10:50	1	13.09.2020 10:50	25	754.4	770.4	61	Wind blowing from the north-west	2				Few clouds (10-30%) 1050 m	10.0 and more	17
																					1900-09-13	13.09.2020	10.3333	10:20	1	13.09.2020 10:20	24	754.4	770.4	69	Wind blowing from the north-northwest	2				No Significant Clouds	10.0 and more	18
																					1900-09-13	13.09.2020	9.83333	09:50	1	13.09.2020 09:50	24	754.4	770.4	69	Wind blowing from the north-northwest	3				No Significant Clouds	10.0 and more	18
																					1900-09-13	13.09.2020	9.33333	09:20	1	13.09.2020 09:20	22	754.3	770.4	78	variable wind direction	2				No Significant Clouds	10.0 and more	18
																					1900-09-13	13.09.2020	8.83333	08:50	1	13.09.2020 08:50	21	753.4	769.6	78	variable wind direction	1				No Significant Clouds	10.0 and more	17
																					1900-09-13	13.09.2020	8.33333	08:20	1	13.09.2020 08:20	20	753.4	769.6	83	Wind blowing from the north	2				No Significant Clouds	10.0 and more	17
																					1900-09-13	13.09.2020	7.83333	07:50	1	13.09.2020 07:50	19	753.3	769.6	83	Wind blowing from the north-northeast	2				Scattered clouds (40-50%) 1500 m	10.0 and more	16
																					1900-09-13	13.09.2020	7.33333	07:20	1	13.09.2020 07:20	19	753.3	769.6	83	Wind blowing from the north-west	2				No Significant Clouds	10.0 and more	16
																					1900-09-13	13.09.2020	6.83333	06:50	1	13.09.2020 06:50	18	752.6	768.9	88	Wind blowing from the north-west	3				Few clouds (10-30%) 1500 m	10.0 and more	16
																					1900-09-13	13.09.2020	6.33333	06:20	1	13.09.2020 06:20	19	752.6	768.9	83	Wind blowing from the west-northwest	3				No Significant Clouds	10.0 and more	16
																					1900-09-13	13.09.2020	5.83333	05:50	1	13.09.2020 05:50	16	752.5	768.9	88	variable wind direction	1				No Significant Clouds	10.0 and more	14
																					1900-09-13	13.09.2020	5.33333	05:20	1	13.09.2020 05:20	16	751.7	768.1	88	Wind blowing from the south	2				No Significant Clouds	10.0 and more	14
																					1900-09-13	13.09.2020	4.83333	04:50	1	13.09.2020 04:50	16	751.7	768.1	88	Wind blowing from the south-southeast	2				No Significant Clouds	10.0 and more	14
																					1900-09-13	13.09.2020	4.33333	04:20	1	13.09.2020 04:20	16	751.7	768.1	94	Wind blowing from the north-northeast	1				No Significant Clouds	10.0 and more	15
																					1900-09-13	13.09.2020	3.83333	03:50	1	13.09.2020 03:50	16	751.7	768.1	94	variable wind direction	1				Few clouds (10-30%) 1500 m	10.0 and more	15
																					1900-09-13	13.09.2020	3.33333	03:20	1	13.09.2020 03:20	16	751.7	768.1	88	Wind blowing from the south	2				No Significant Clouds	10.0 and more	14
																					1900-09-13	13.09.2020	2.83333	02:50	1	13.09.2020 02:50	15	750.8	767.3	94	Wind blowing from the south-southeast	3				No Significant Clouds	10.0 and more	14
																					1900-09-13	13.09.2020	2.33333	02:20	1	13.09.2020 02:20	16	750.9	767.3	88	Wind blowing from the south-southeast	3				No Significant Clouds	10.0 and more	14
																					1900-09-13	13.09.2020	1.83333	01:50	1	13.09.2020 01:50	15	750.8	767.3	94	Wind blowing from the south-southeast	3				No Significant Clouds	10.0 and more	14
																					1900-09-13	13.09.2020	1.33333	01:20	1	13.09.2020 01:20	15	750.8	767.3	88	Wind blowing from the south	2				No Significant Clouds	10.0 and more	13
																					1900-09-13	13.09.2020	0.833333	00:50	1	13.09.2020 00:50	17	750.9	767.3	83	variable wind direction	1				No Significant Clouds	10.0 and more	14
																					1900-09-13	13.09.2020	0.333333	00:20	1	13.09.2020 00:20	17	750.9	767.3	83	variable wind direction	1				No Significant Clouds	10.0 and more	14
																					1900-09-12	12.09.2020	23.8333	23:50	1	12.09.2020 23:50	19	751.1	767.3	73	Wind blowing from the west	2				No Significant Clouds	10.0 and more	14
																					1900-09-12	12.09.2020	23.3333	23:20	1	12.09.2020 23:20	19	750.4	766.6	73	Wind blowing from the west-southwest	2				No Significant Clouds	10.0 and more	14
																					1900-09-12	12.09.2020	22.8333	22:50	1	12.09.2020 22:50	17	750.3	766.6	77	Wind blowing from the south	3				No Significant Clouds	10.0 and more	13
																					1900-09-12	12.09.2020	22.3333	22:20	1	12.09.2020 22:20	18	750.3	766.6	73	Wind blowing from the south-southwest	2				No Significant Clouds	10.0 and more	13
																					1900-09-12	12.09.2020	21.8333	21:50	1	12.09.2020 21:50	18	750.3	766.6	83	variable wind direction	1				No Significant Clouds	10.0 and more	15
																					1900-09-12	12.09.2020	21.3333	21:20	1	12.09.2020 21:20	19	750.4	766.6	73	variable wind direction	1				No Significant Clouds	10.0 and more	14
																					1900-09-12	12.09.2020	20.8333	20:50	1	12.09.2020 20:50	19	749.6	765.8	73	variable wind direction	1				No Significant Clouds	10.0 and more	14
																					1900-09-12	12.09.2020	20.3333	20:20	1	12.09.2020 20:20	19	749.6	765.8	73	Wind blowing from the south	3				No Significant Clouds	10.0 and more	14
																					1900-09-12	12.09.2020	19.8333	19:50	1	12.09.2020 19:50	21	749.7	765.8	64	Wind blowing from the south-east	1				No Significant Clouds	10.0 and more	14
																					1900-09-12	12.09.2020	19.3333	19:20	1	12.09.2020 19:20	21	748.9	765	64	Wind blowing from the south-southeast	2				No Significant Clouds	10.0 and more	14
																					1900-09-12	12.09.2020	18.8333	18:50	1	12.09.2020 18:50	22	749	765	61	Wind blowing from the south-east	2				No Significant Clouds	10.0 and more	14
																					1900-09-12	12.09.2020	18.3333	18:20	1	12.09.2020 18:20	23	749	765	57	Wind blowing from the south-east	2				No Significant Clouds	10.0 and more	14
																					1900-09-12	12.09.2020	17.8333	17:50	1	12.09.2020 17:50	25	749.1	765	51	Wind blowing from the south-east	2				No Significant Clouds	10.0 and more	14
																					1900-09-12	12.09.2020	17.3333	17:20	1	12.09.2020 17:20	26	748.5	764.3	45	Wind blowing from the south-east	3				No Significant Clouds	10.0 and more	13
																					1900-09-12	12.09.2020	16.8333	16:50	1	12.09.2020 16:50	26	748.5	764.3	45	Wind blowing from the south-east	4				No Significant Clouds	10.0 and more	13
																					1900-09-12	12.09.2020	16.3333	16:20	1	12.09.2020 16:20	27	748.5	764.3	45	Wind blowing from the south-east	4				No Significant Clouds	10.0 and more	14
																					1900-09-12	12.09.2020	15.8333	15:50	1	12.09.2020 15:50	27	748.5	764.3	42	Wind blowing from the south-east	4				No Significant Clouds	10.0 and more	13
																					1900-09-12	12.09.2020	15.3333	15:20	1	12.09.2020 15:20	27	748.5	764.3	42	Wind blowing from the south-east	4				Few clouds (10-30%) 1350 m	10.0 and more	13
																					1900-09-12	12.09.2020	14.8333	14:50	1	12.09.2020 14:50	27	748.5	764.3	45	Wind blowing from the south-east	4				Few clouds (10-30%) 1350 m	10.0 and more	14
																					1900-09-12	12.09.2020	14.3333	14:20	1	12.09.2020 14:20	27	749.2	765	45	Wind blowing from the south-east	5				Few clouds (10-30%) 1350 m	10.0 and more	14
																					1900-09-12	12.09.2020	13.8333	13:50	1	12.09.2020 13:50	27	749.2	765	45	Wind blowing from the south-southeast	5				Few clouds (10-30%) 1350 m	10.0 and more	14
																					1900-09-12	12.09.2020	13.3333	13:20	1	12.09.2020 13:20	27	749.2	765	42	Wind blowing from the south-east	6				Few clouds (10-30%) 1350 m	10.0 and more	13
																					1900-09-12	12.09.2020	12.8333	12:50	1	12.09.2020 12:50	26	749.2	765	45	Wind blowing from the south-southeast	6				Few clouds (10-30%) 1350 m	10.0 and more	13
																					1900-09-12	12.09.2020	12.3333	12:20	1	12.09.2020 12:20	26	749.2	765	45	Wind blowing from the south-east	5				No Significant Clouds	10.0 and more	13
																					1900-09-12	12.09.2020	11.8333	11:50	1	12.09.2020 11:50	25	749.1	765	54	Wind blowing from the south-east	5				No Significant Clouds	10.0 and more	15
																					1900-09-12	12.09.2020	11.3333	11:20	1	12.09.2020 11:20	25	749.1	765	51	Wind blowing from the south-east	5				No Significant Clouds	10.0 and more	14
																					1900-09-12	12.09.2020	10.8333	10:50	1	12.09.2020 10:50	24	749.1	765	57	Wind blowing from the south-east	4				No Significant Clouds	10.0 and more	15
																					1900-09-12	12.09.2020	10.3333	10:20	1	12.09.2020 10:20	23	749	765	61	Wind blowing from the south-east	3				No Significant Clouds	10.0 and more	15
																					1900-09-12	12.09.2020	9.83333	09:50	1	12.09.2020 09:50	22	749	765	69	Wind blowing from the east-southeast	2				No Significant Clouds	10.0 and more	16
																					1900-09-12	12.09.2020	9.33333	09:20	1	12.09.2020 09:20	21	748.9	765	73	Wind blowing from the east-southeast	2				No Significant Clouds	10.0 and more	16
																					1900-09-12	12.09.2020	8.83333	08:50	1	12.09.2020 08:50	19	748.8	765	83	Wind blowing from the south-east	2				No Significant Clouds	10.0 and more	16
																					1900-09-12	12.09.2020	8.33333	08:20	1	12.09.2020 08:20	19	748.8	765	83	variable wind direction	1				No Significant Clouds	10.0 and more	16
																					1900-09-12	12.09.2020	7.83333	07:50	1	12.09.2020 07:50	17	748.7	765	88	variable wind direction	1				No Significant Clouds	10.0 and more	15
																					1900-09-12	12.09.2020	7.33333	07:20	1	12.09.2020 07:20	16	748.6	765	88	variable wind direction	1				No Significant Clouds	8	14
																					1900-09-12	12.09.2020	6.83333	06:50	1	12.09.2020 06:50	15	748.6	765	94	variable wind direction	1				No Significant Clouds	8	14
																					1900-09-12	12.09.2020	6.33333	06:20	1	12.09.2020 06:20	14	748.5	765	100	Wind blowing from the south-southeast	1		Patches fog, mist		No Significant Clouds	4.1	14
																					1900-09-12	12.09.2020	5.83333	05:50	1	12.09.2020 05:50	14	747.8	764.3	94	Wind blowing from the east	1		Patches fog, mist		No Significant Clouds	3.3	13
																					1900-09-12	12.09.2020	5.33333	05:20	1	12.09.2020 05:20	14	747.8	764.3	94	variable wind direction	1		Patches fog, mist		No Significant Clouds	3.2	13
																					1900-09-12	12.09.2020	4.83333	04:50	1	12.09.2020 04:50	14	747.8	764.3	94	variable wind direction	1		Patches fog, mist		No Significant Clouds	3.5	13
																					1900-09-12	12.09.2020	4.33333	04:20	1	12.09.2020 04:20	14	747.8	764.3	100	Wind blowing from the south-east	1		Patches fog, mist		No Significant Clouds	3	14
																					1900-09-12	12.09.2020	3.83333	03:50	1	12.09.2020 03:50	14	747.8	764.3	100	variable wind direction	1		Mist		No Significant Clouds	5	14
																					1900-09-12	12.09.2020	3.33333	03:20	1	12.09.2020 03:20	15	747.9	764.3	94	variable wind direction	1				No Significant Clouds	6	14
																					1900-09-12	12.09.2020	2.83333	02:50	1	12.09.2020 02:50	14	747.8	764.3	94	Wind blowing from the south	2				No Significant Clouds	6	13
																					1900-09-12	12.09.2020	2.33333	02:20	1	12.09.2020 02:20	15	747.9	764.3	94	Wind blowing from the south	2				No Significant Clouds	7	14
																					1900-09-12	12.09.2020	1.83333	01:50	1	12.09.2020 01:50	15	747.1	763.5	94	Wind blowing from the south	2				No Significant Clouds	7	14
																					1900-09-12	12.09.2020	1.33333	01:20	1	12.09.2020 01:20	15	747.1	763.5	94	Wind blowing from the south-southeast	2				No Significant Clouds	8	14
																					1900-09-12	12.09.2020	0.833333	00:50	1	12.09.2020 00:50	16	747.2	763.5	94	Wind blowing from the south-southeast	2				No Significant Clouds	6	15
																					1900-09-12	12.09.2020	0.333333	00:20	1	12.09.2020 00:20	15	747.1	763.5	94	Wind blowing from the south-southeast	2				No Significant Clouds	10.0 and more	14
																					1900-09-11	11.09.2020	23.8333	23:50	1	11.09.2020 23:50	16	747.2	763.5	94	Wind blowing from the north-northwest	2				No Significant Clouds	10.0 and more	15
																					1900-09-11	11.09.2020	23.3333	23:20	1	11.09.2020 23:20	17	747.2	763.5	94	variable wind direction	1				No Significant Clouds	10.0 and more	16
																					1900-09-11	11.09.2020	22.8333	22:50	1	11.09.2020 22:50	17	747.2	763.5	88	variable wind direction	1				No Significant Clouds	10.0 and more	15
																					1900-09-11	11.09.2020	22.3333	22:20	1	11.09.2020 22:20	17	747.2	763.5	88	variable wind direction	1				No Significant Clouds	10.0 and more	15
																					1900-09-11	11.09.2020	21.8333	21:50	1	11.09.2020 21:50	18	747.3	763.5	88	Wind blowing from the east-northeast	2				No Significant Clouds	10.0 and more	16
																					1900-09-11	11.09.2020	21.3333	21:20	1	11.09.2020 21:20	18	747.3	763.5	88	Wind blowing from the east	2				No Significant Clouds	10.0 and more	16
																					1900-09-11	11.09.2020	20.8333	20:50	1	11.09.2020 20:50	19	747.3	763.5	83	Wind blowing from the east	2				No Significant Clouds	10.0 and more	16
																					1900-09-11	11.09.2020	20.3333	20:20	1	11.09.2020 20:20	19	747.3	763.5	83	Wind blowing from the east	2				No Significant Clouds	10.0 and more	16
																					1900-09-11	11.09.2020	19.8333	19:50	1	11.09.2020 19:50	19	747.3	763.5	83	Wind blowing from the east-northeast	1				No Significant Clouds	10.0 and more	16
																					1900-09-11	11.09.2020	19.3333	19:20	1	11.09.2020 19:20	20	747.4	763.5	78	Wind blowing from the north-east	2				No Significant Clouds	10.0 and more	16
																					1900-09-11	11.09.2020	18.8333	18:50	1	11.09.2020 18:50	21	746.8	762.8	73	Wind blowing from the north-east	2				No Significant Clouds	10.0 and more	16
																					1900-09-11	11.09.2020	18.3333	18:20	1	11.09.2020 18:20	22	746.8	762.8	69	Wind blowing from the east-northeast	2				No Significant Clouds	10.0 and more	16
																					1900-09-11	11.09.2020	17.8333	17:50	1	11.09.2020 17:50	23	746.9	762.8	65	Wind blowing from the east-northeast	2				No Significant Clouds	10.0 and more	16
																					1900-09-11	11.09.2020	17.3333	17:20	1	11.09.2020 17:20	23	746.9	762.8	65	Wind blowing from the north-east	3				Few clouds (10-30%) 900 m	10.0 and more	16
																					1900-09-11	11.09.2020	16.8333	16:50	1	11.09.2020 16:50	24	746.9	762.8	65	Wind blowing from the east-northeast	3				Few clouds (10-30%) 900 m	10.0 and more	17
																					1900-09-11	11.09.2020	16.3333	16:20	1	11.09.2020 16:20	24	746.9	762.8	65	Wind blowing from the north-east	3				Few clouds (10-30%) 900 m	10.0 and more	17
																					1900-09-11	11.09.2020	15.8333	15:50	1	11.09.2020 15:50	23	746.9	762.8	65	Wind blowing from the north-east	3				Few clouds (10-30%) 900 m	10.0 and more	16
																					1900-09-11	11.09.2020	15.3333	15:20	1	11.09.2020 15:20	24	746.9	762.8	65	Wind blowing from the north-east	3				Few clouds (10-30%) 900 m	10.0 and more	17
																					1900-09-11	11.09.2020	14.8333	14:50	1	11.09.2020 14:50	23	746.9	762.8	65	Wind blowing from the north-east	3				No Significant Clouds	10.0 and more	16
																					1900-09-11	11.09.2020	14.3333	14:20	1	11.09.2020 14:20	23	746.9	762.8	61	Wind blowing from the north-northeast	3				Few clouds (10-30%) 900 m	10.0 and more	15
																					1900-09-11	11.09.2020	13.8333	13:50	1	11.09.2020 13:50	23	747.6	763.5	61	variable wind direction	2				Few clouds (10-30%) 900 m	10.0 and more	15
																					1900-09-11	11.09.2020	13.3333	13:20	1	11.09.2020 13:20	22	747.5	763.5	65	Wind blowing from the east-northeast	2				Few clouds (10-30%) 900 m	10.0 and more	15
																					1900-09-11	11.09.2020	12.8333	12:50	1	11.09.2020 12:50	22	747.5	763.5	65	Wind blowing from the east	3				Few clouds (10-30%) 900 m	10.0 and more	15
																					1900-09-11	11.09.2020	12.3333	12:20	1	11.09.2020 12:20	21	747.4	763.5	69	Wind blowing from the north-east	3				Few clouds (10-30%) 900 m	10.0 and more	15
																					1900-09-11	11.09.2020	11.8333	11:50	1	11.09.2020 11:50	21	747.4	763.5	69	variable wind direction	2				Few clouds (10-30%) 750 m	10.0 and more	15
																					1900-09-11	11.09.2020	11.3333	11:20	1	11.09.2020 11:20	20	747.4	763.5	73	Wind blowing from the north	2				Few clouds (10-30%) 750 m	10.0 and more	15
																					1900-09-11	11.09.2020	10.8333	10:50	1	11.09.2020 10:50	20	748.2	764.3	69	variable wind direction	2				Few clouds (10-30%) 750 m	10.0 and more	14
																					1900-09-11	11.09.2020	10.3333	10:20	1	11.09.2020 10:20	19	748.1	764.3	68	Wind blowing from the north-northeast	2				Few clouds (10-30%) 750 m	10.0 and more	13
																					1900-09-11	11.09.2020	9.83333	09:50	1	11.09.2020 09:50	19	747.3	763.5	68	Wind blowing from the north	3				Few clouds (10-30%) 750 m	10.0 and more	13
																					1900-09-11	11.09.2020	9.33333	09:20	1	11.09.2020 09:20	18	748.1	764.3	68	Wind blowing from the north	2				Few clouds (10-30%) 600 m	10.0 and more	12
																					1900-09-11	11.09.2020	8.83333	08:50	1	11.09.2020 08:50	17	747.2	763.5	68	Wind blowing from the north	2				Few clouds (10-30%) 600 m	10.0 and more	11
																					1900-09-11	11.09.2020	8.33333	08:20	1	11.09.2020 08:20	17	747.2	763.5	73	Wind blowing from the north-west	3				Few clouds (10-30%) 600 m	10.0 and more	12
																					1900-09-11	11.09.2020	7.83333	07:50	1	11.09.2020 07:50	16	747.2	763.5	77	Wind blowing from the north-northwest	2				No Significant Clouds	10.0 and more	12
																					1900-09-11	11.09.2020	7.33333	07:20	1	11.09.2020 07:20	16	747.2	763.5	77	Wind blowing from the north-west	2				No Significant Clouds	10.0 and more	12
																					1900-09-11	11.09.2020	6.83333	06:50	1	11.09.2020 06:50	15	747.1	763.5	82	Wind blowing from the north-west	3				No Significant Clouds	10.0 and more	12
																					1900-09-11	11.09.2020	6.33333	06:20	1	11.09.2020 06:20	15	747.1	763.5	82	Wind blowing from the north-northwest	3				No Significant Clouds	10.0 and more	12
																					1900-09-11	11.09.2020	5.83333	05:50	1	11.09.2020 05:50	15	747.1	763.5	82	Wind blowing from the north-northwest	2				No Significant Clouds	10.0 and more	12
																					1900-09-11	11.09.2020	5.33333	05:20	1	11.09.2020 05:20	15	747.1	763.5	77	Wind blowing from the north	3				No Significant Clouds	10.0 and more	11
																					1900-09-11	11.09.2020	4.83333	04:50	1	11.09.2020 04:50	15	747.1	763.5	77	Wind blowing from the north-northwest	2				No Significant Clouds	10.0 and more	11
																					1900-09-11	11.09.2020	4.33333	04:20	1	11.09.2020 04:20	15	747.1	763.5	82	Wind blowing from the north	3				No Significant Clouds	10.0 and more	12
																					1900-09-11	11.09.2020	3.83333	03:50	1	11.09.2020 03:50	16	747.2	763.5	77	Wind blowing from the north	3				No Significant Clouds	10.0 and more	12
																					1900-09-11	11.09.2020	3.33333	03:20	1	11.09.2020 03:20	16	747.2	763.5	83	Wind blowing from the north-northwest	3				No Significant Clouds	10.0 and more	13
																					1900-09-11	11.09.2020	2.83333	02:50	1	11.09.2020 02:50	16	747.2	763.5	83	Wind blowing from the north-northwest	3				No Significant Clouds	10.0 and more	13
																					1900-09-11	11.09.2020	2.33333	02:20	1	11.09.2020 02:20	16	747.2	763.5	83	Wind blowing from the north	3				No Significant Clouds	10.0 and more	13
																					1900-09-11	11.09.2020	1.83333	01:50	1	11.09.2020 01:50	17	747.2	763.5	83	Wind blowing from the north	3				No Significant Clouds	10.0 and more	14
																					1900-09-11	11.09.2020	1.33333	01:20	1	11.09.2020 01:20	17	747.2	763.5	88	Wind blowing from the north	4				No Significant Clouds	10.0 and more	15
																					1900-09-11	11.09.2020	0.833333	00:50	1	11.09.2020 00:50	17	747.2	763.5	88	Wind blowing from the north-northwest	3				No Significant Clouds	10.0 and more	15
																					1900-09-11	11.09.2020	0.333333	00:20	1	11.09.2020 00:20	17	748	764.3	88	Wind blowing from the north-northwest	3				No Significant Clouds	10.0 and more	15
																					1900-09-10	10.09.2020	23.8333	23:50	1	10.09.2020 23:50	16	748	764.3	88	Wind blowing from the north-northwest	3				No Significant Clouds	10.0 and more	14
																					1900-09-10	10.09.2020	23.3333	23:20	1	10.09.2020 23:20	17	748	764.3	88	Wind blowing from the north-west	3				No Significant Clouds	10.0 and more	15
																					1900-09-10	10.09.2020	22.8333	22:50	1	10.09.2020 22:50	18	748.1	764.3	83	Wind blowing from the north-northwest	3				No Significant Clouds	10.0 and more	15
																					1900-09-10	10.09.2020	22.3333	22:20	1	10.09.2020 22:20	18	748.1	764.3	83	Wind blowing from the north-west	2				No Significant Clouds	10.0 and more	15
																					1900-09-10	10.09.2020	21.8333	21:50	1	10.09.2020 21:50	18	747.3	763.5	83	Wind blowing from the north-west	2				No Significant Clouds	10.0 and more	15
																					1900-09-10	10.09.2020	21.3333	21:20	1	10.09.2020 21:20	19	747.3	763.5	83	Wind blowing from the north-northwest	2				No Significant Clouds	10.0 and more	16
																					1900-09-10	10.09.2020	20.8333	20:50	1	10.09.2020 20:50	19	747.3	763.5	83	Wind blowing from the north	2				No Significant Clouds	10.0 and more	16
																					1900-09-10	10.09.2020	20.3333	20:20	1	10.09.2020 20:20	20	747.4	763.5	78	variable wind direction	1				No Significant Clouds	10.0 and more	16
																					1900-09-10	10.09.2020	19.8333	19:50	1	10.09.2020 19:50	20	747.4	763.5	78	Wind blowing from the north-northwest	3				No Significant Clouds	10.0 and more	16
																					1900-09-10	10.09.2020	19.3333	19:20	1	10.09.2020 19:20	19	747.3	763.5	83	Wind blowing from the north-northwest	3				No Significant Clouds	10.0 and more	16
																					1900-09-10	10.09.2020	18.8333	18:50	1	10.09.2020 18:50	19	747.3	763.5	83	Wind blowing from the north-northwest	3				No Significant Clouds	10.0 and more	16
																					1900-09-10	10.09.2020	18.3333	18:20	1	10.09.2020 18:20	20	747.4	763.5	78	Wind blowing from the north	3				No Significant Clouds	10.0 and more	16
																					1900-09-10	10.09.2020	17.8333	17:50	1	10.09.2020 17:50	21	747.4	763.5	73	Wind blowing from the north-northwest	3				No Significant Clouds	10.0 and more	16
																					1900-09-10	10.09.2020	17.3333	17:20	1	10.09.2020 17:20	22	747.5	763.5	69	Wind blowing from the north	4				No Significant Clouds	10.0 and more	16
																					1900-09-10	10.09.2020	16.8333	16:50	1	10.09.2020 16:50	22	748.3	764.3	69	Wind blowing from the north	4				Few clouds (10-30%) 1350 m	10.0 and more	16
																					1900-09-10	10.09.2020	16.3333	16:20	1	10.09.2020 16:20	23	748.3	764.3	65	Wind blowing from the north	4				Few clouds (10-30%) 1350 m	10.0 and more	16
																					1900-09-10	10.09.2020	15.8333	15:50	1	10.09.2020 15:50	23	748.3	764.3	65	Wind blowing from the north-northwest	4				Few clouds (10-30%) 1350 m	10.0 and more	16
																					1900-09-10	10.09.2020	15.3333	15:20	1	10.09.2020 15:20	23	748.3	764.3	65	Wind blowing from the north-northwest	4				Few clouds (10-30%) 1200 m	10.0 and more	16
																					1900-09-10	10.09.2020	14.8333	14:50	1	10.09.2020 14:50	23	748.3	764.3	69	Wind blowing from the north	2				Few clouds (10-30%) 1200 m	10.0 and more	17
																					1900-09-10	10.09.2020	14.3333	14:20	1	10.09.2020 14:20	23	748.3	764.3	65	Wind blowing from the north	3				Few clouds (10-30%) 1200 m	10.0 and more	16
																					1900-09-10	10.09.2020	13.8333	13:50	1	10.09.2020 13:50	24	748.4	764.3	61	Wind blowing from the north-northwest	4				Few clouds (10-30%) 1200 m	10.0 and more	16
																					1900-09-10	10.09.2020	13.3333	13:20	1	10.09.2020 13:20	25	748.4	764.3	57	Wind blowing from the north	4				Few clouds (10-30%) 1350 m	10.0 and more	16
																					1900-09-10	10.09.2020	12.8333	12:50	1	10.09.2020 12:50	25	748.4	764.3	54	Wind blowing from the north-northwest	4				No Significant Clouds	10.0 and more	15
																					1900-09-10	10.09.2020	12.3333	12:20	1	10.09.2020 12:20	25	748.4	764.3	54	Wind blowing from the north-northwest	4				No Significant Clouds	10.0 and more	15
																					1900-09-10	10.09.2020	11.8333	11:50	1	10.09.2020 11:50	25	748.4	764.3	54	Wind blowing from the north-northwest	5				Few clouds (10-30%) 1500 m	10.0 and more	15
																					1900-09-10	10.09.2020	11.3333	11:20	1	10.09.2020 11:20	24	748.4	764.3	57	Wind blowing from the north-northwest	5				Few clouds (10-30%) 1440 m	10.0 and more	15
																					1900-09-10	10.09.2020	10.8333	10:50	1	10.09.2020 10:50	24	748.4	764.3	54	Wind blowing from the north-west	5				Few clouds (10-30%) 1350 m	10.0 and more	14
																					1900-09-10	10.09.2020	10.3333	10:20	1	10.09.2020 10:20	23	748.3	764.3	57	Wind blowing from the north-northwest	5				Few clouds (10-30%) 1350 m	10.0 and more	14
																					1900-09-10	10.09.2020	9.83333	09:50	1	10.09.2020 09:50	23	749	765	57	Wind blowing from the north-west	5				Few clouds (10-30%) 1350 m	10.0 and more	14
																					1900-09-10	10.09.2020	9.33333	09:20	1	10.09.2020 09:20	22	749	765	57	Wind blowing from the north-west	5				No Significant Clouds	10.0 and more	13
																					1900-09-10	10.09.2020	8.83333	08:50	1	10.09.2020 08:50	21	748.9	765	69	Wind blowing from the north-west	4				No Significant Clouds	10.0 and more	15
																					1900-09-10	10.09.2020	8.33333	08:20	1	10.09.2020 08:20	20	748.2	764.3	73	Wind blowing from the north	3				No Significant Clouds	10.0 and more	15
																					1900-09-10	10.09.2020	7.83333	07:50	1	10.09.2020 07:50	19	748.1	764.3	78	Wind blowing from the north	2				No Significant Clouds	10.0 and more	15
																					1900-09-10	10.09.2020	7.33333	07:20	1	10.09.2020 07:20	19	748.1	764.3	78	Wind blowing from the north	2				No Significant Clouds	10.0 and more	15
																					1900-09-10	10.09.2020	6.83333	06:50	1	10.09.2020 06:50	18	748.1	764.3	83	variable wind direction	1				No Significant Clouds	10.0 and more	15
																					1900-09-10	10.09.2020	6.33333	06:20	1	10.09.2020 06:20	16	748	764.3	88	Wind blowing from the east	2				No Significant Clouds	10.0 and more	14
																					1900-09-10	10.09.2020	5.83333	05:50	1	10.09.2020 05:50	16	748	764.3	83	Wind blowing from the north	2				No Significant Clouds	10.0 and more	13
																					1900-09-10	10.09.2020	5.33333	05:20	1	10.09.2020 05:20	17	748	764.3	83	Wind blowing from the north-west	4				No Significant Clouds	10.0 and more	14
																					1900-09-10	10.09.2020	4.83333	04:50	1	10.09.2020 04:50	17	748	764.3	83	Wind blowing from the west-northwest	4				No Significant Clouds	10.0 and more	14
																					1900-09-10	10.09.2020	4.33333	04:20	1	10.09.2020 04:20	18	747.3	763.5	78	Wind blowing from the west-northwest	5				No Significant Clouds	10.0 and more	14
																					1900-09-10	10.09.2020	3.83333	03:50	1	10.09.2020 03:50	16	747.2	763.5	88	Wind blowing from the north-west	4				No Significant Clouds	10.0 and more	14
																					1900-09-10	10.09.2020	3.33333	03:20	1	10.09.2020 03:20	16	747.2	763.5	83	Wind blowing from the north-west	3				No Significant Clouds	10.0 and more	13
																					1900-09-10	10.09.2020	2.83333	02:50	1	10.09.2020 02:50	16	747.2	763.5	83	Wind blowing from the west	3				No Significant Clouds	10.0 and more	13
																					1900-09-10	10.09.2020	2.33333	02:20	1	10.09.2020 02:20	15	747.1	763.5	88	Wind blowing from the south-west	3				No Significant Clouds	10.0 and more	13
																					1900-09-10	10.09.2020	1.83333	01:50	1	10.09.2020 01:50	17	747.2	763.5	83	Wind blowing from the south-west	3				No Significant Clouds	10.0 and more	14
																					1900-09-10	10.09.2020	1.33333	01:20	1	10.09.2020 01:20	16	747.2	763.5	88	Wind blowing from the south-west	4				No Significant Clouds	10.0 and more	14
																					1900-09-10	10.09.2020	0.833333	00:50	1	10.09.2020 00:50	14	747.8	764.3	94	Wind blowing from the south-southwest	2				No Significant Clouds	10.0 and more	13
																					1900-09-10	10.09.2020	0.333333	00:20	1	10.09.2020 00:20	14	747.8	764.3	88	Wind blowing from the south	2				No Significant Clouds	10.0 and more	12
																					1900-09-09	09.09.2020	23.8333	23:50	1	09.09.2020 23:50	16	748	764.3	88	Wind blowing from the west-southwest	2				No Significant Clouds	10.0 and more	14
																					1900-09-09	09.09.2020	23.3333	23:20	1	09.09.2020 23:20	17	748	764.3	83	Wind blowing from the south-west	2				No Significant Clouds	10.0 and more	14
																					1900-09-09	09.09.2020	22.8333	22:50	1	09.09.2020 22:50	17	748	764.3	83	Wind blowing from the south-southwest	1				No Significant Clouds	10.0 and more	14
																					1900-09-09	09.09.2020	22.3333	22:20	1	09.09.2020 22:20	18	748.1	764.3	78	Wind blowing from the south-west	2				No Significant Clouds	10.0 and more	14
																					1900-09-09	09.09.2020	21.8333	21:50	1	09.09.2020 21:50	18	748.1	764.3	78	Wind blowing from the south-southwest	2				No Significant Clouds	10.0 and more	14
																					1900-09-09	09.09.2020	21.3333	21:20	1	09.09.2020 21:20	18	748.1	764.3	78	Wind blowing from the south	3				No Significant Clouds	10.0 and more	14
																					1900-09-09	09.09.2020	20.8333	20:50	1	09.09.2020 20:50	17	748	764.3	83	Wind blowing from the south	4				No Significant Clouds	10.0 and more	14
																					1900-09-09	09.09.2020	20.3333	20:20	1	09.09.2020 20:20	19	748.1	764.3	73	Wind blowing from the south	3				No Significant Clouds	10.0 and more	14
																					1900-09-09	09.09.2020	19.8333	19:50	1	09.09.2020 19:50	18	748.1	764.3	78	Wind blowing from the south-southeast	5				No Significant Clouds	10.0 and more	14
																					1900-09-09	09.09.2020	19.3333	19:20	1	09.09.2020 19:20	19	748.1	764.3	68	Wind blowing from the south-southeast	4				No Significant Clouds	10.0 and more	13
																					1900-09-09	09.09.2020	18.8333	18:50	1	09.09.2020 18:50	21	748.2	764.3	64	Wind blowing from the south-east	4				No Significant Clouds	10.0 and more	14
																					1900-09-09	09.09.2020	18.3333	18:20	1	09.09.2020 18:20	22	748.3	764.3	61	Wind blowing from the south-east	4				No Significant Clouds	10.0 and more	14
																					1900-09-09	09.09.2020	17.8333	17:50	1	09.09.2020 17:50	23	748.3	764.3	57	Wind blowing from the south-east	4				No Significant Clouds	10.0 and more	14
																					1900-09-09	09.09.2020	17.3333	17:20	1	09.09.2020 17:20	24	748.4	764.3	50	Wind blowing from the south-east	5				No Significant Clouds	10.0 and more	13
																					1900-09-09	09.09.2020	16.8333	16:50	1	09.09.2020 16:50	25	749.1	765	47	Wind blowing from the south-east	6				No Significant Clouds	10.0 and more	13
																					1900-09-09	09.09.2020	16.3333	16:20	1	09.09.2020 16:20	25	749.1	765	51	Wind blowing from the south-east	5				No Significant Clouds	10.0 and more	14
																					1900-09-09	09.09.2020	15.8333	15:50	1	09.09.2020 15:50	25	749.1	765	51	Wind blowing from the south-east	6				No Significant Clouds	10.0 and more	14
																					1900-09-09	09.09.2020	15.3333	15:20	1	09.09.2020 15:20	25	749.9	765.8	51	Wind blowing from the south-southeast	6				No Significant Clouds	10.0 and more	14
																					1900-09-09	09.09.2020	14.8333	14:50	1	09.09.2020 14:50	25	749.9	765.8	51	Wind blowing from the south-east	6				No Significant Clouds	10.0 and more	14
																					1900-09-09	09.09.2020	14.3333	14:20	1	09.09.2020 14:20	25	750.7	766.6	51	Wind blowing from the south-east	6				No Significant Clouds	10.0 and more	14
																					1900-09-09	09.09.2020	13.8333	13:50	1	09.09.2020 13:50	25	750.7	766.6	51	Wind blowing from the south-east	6				No Significant Clouds	10.0 and more	14
																					1900-09-09	09.09.2020	13.3333	13:20	1	09.09.2020 13:20	24	751.3	767.3	54	Wind blowing from the south-east	5				Few clouds (10-30%) 1500 m	10.0 and more	14
																					1900-09-09	09.09.2020	12.8333	12:50	1	09.09.2020 12:50	24	751.3	767.3	57	Wind blowing from the south-east	6				No Significant Clouds	10.0 and more	15
																					1900-09-09	09.09.2020	12.3333	12:20	1	09.09.2020 12:20	23	751.3	767.3	57	Wind blowing from the south-east	5				No Significant Clouds	10.0 and more	14
																					1900-09-09	09.09.2020	11.8333	11:50	1	09.09.2020 11:50	22	752	768.1	61	Wind blowing from the south-east	6				No Significant Clouds	10.0 and more	14
																					1900-09-09	09.09.2020	11.3333	11:20	1	09.09.2020 11:20	22	752	768.1	61	Wind blowing from the south-east	5				No Significant Clouds	10.0 and more	14
																					1900-09-09	09.09.2020	10.8333	10:50	1	09.09.2020 10:50	21	752.7	768.9	60	Wind blowing from the south-east	5				No Significant Clouds	10.0 and more	13
																					1900-09-09	09.09.2020	10.3333	10:20	1	09.09.2020 10:20	20	752.7	768.9	64	Wind blowing from the east-southeast	4				No Significant Clouds	10.0 and more	13
																					1900-09-09	09.09.2020	9.83333	09:50	1	09.09.2020 09:50	19	752.6	768.9	64	Wind blowing from the east-southeast	3				No Significant Clouds	10.0 and more	12
																					1900-09-09	09.09.2020	9.33333	09:20	1	09.09.2020 09:20	18	753.3	769.6	68	Wind blowing from the east-southeast	3				No Significant Clouds	10.0 and more	12
																					1900-09-09	09.09.2020	8.83333	08:50	1	09.09.2020 08:50	18	753.3	769.6	64	Wind blowing from the east-southeast	3				No Significant Clouds	10.0 and more	11
																					1900-09-09	09.09.2020	8.33333	08:20	1	09.09.2020 08:20	17	753.2	769.6	68	Wind blowing from the east-southeast	3				No Significant Clouds	10.0 and more	11
																					1900-09-09	09.09.2020	7.83333	07:50	1	09.09.2020 07:50	15	753.1	769.6	82	Wind blowing from the south-southeast	3				No Significant Clouds	10.0 and more	12
																					1900-09-09	09.09.2020	7.33333	07:20	1	09.09.2020 07:20	13	753	769.6	88	Wind blowing from the south-southeast	3				No Significant Clouds	10.0 and more	11
																					1900-09-09	09.09.2020	6.83333	06:50	1	09.09.2020 06:50	12	752.9	769.6	94	Wind blowing from the south-southeast	3				No Significant Clouds	10.0 and more	11
																					1900-09-09	09.09.2020	6.33333	06:20	1	09.09.2020 06:20	11	752.9	769.6	94	Wind blowing from the south-southeast	2				No Significant Clouds	10.0 and more	10
																					1900-09-09	09.09.2020	5.83333	05:50	1	09.09.2020 05:50	11	752.9	769.6	94	Wind blowing from the south	1				No Significant Clouds	10.0 and more	10
																					1900-09-09	09.09.2020	5.33333	05:20	1	09.09.2020 05:20	11	752.9	769.6	88	variable wind direction	1				No Significant Clouds	10.0 and more	9
																					1900-09-09	09.09.2020	4.83333	04:50	1	09.09.2020 04:50	11	752.9	769.6	88	Wind blowing from the south-southwest	2				No Significant Clouds	10.0 and more	9
																					1900-09-09	09.09.2020	4.33333	04:20	1	09.09.2020 04:20	10	752.8	769.6	94	Wind blowing from the south	3				No Significant Clouds	10.0 and more	9
																					1900-09-09	09.09.2020	3.83333	03:50	1	09.09.2020 03:50	10	752.8	769.6	94	Wind blowing from the south	3				No Significant Clouds	10.0 and more	9
																					1900-09-09	09.09.2020	3.33333	03:20	1	09.09.2020 03:20	10	753.6	770.4	94	Wind blowing from the south	3				No Significant Clouds	10.0 and more	9
																					1900-09-09	09.09.2020	2.83333	02:50	1	09.09.2020 02:50	11	753.6	770.4	94	Wind blowing from the south	2				No Significant Clouds	10.0 and more	10
																					1900-09-09	09.09.2020	2.33333	02:20	1	09.09.2020 02:20	11	753.6	770.4	88	Wind blowing from the south	2				No Significant Clouds	10.0 and more	9
																					1900-09-09	09.09.2020	1.83333	01:50	1	09.09.2020 01:50	12	753.7	770.4	88	Wind blowing from the south-southwest	2				No Significant Clouds	10.0 and more	10
																					1900-09-09	09.09.2020	1.33333	01:20	1	09.09.2020 01:20	12	753.7	770.4	94	Wind blowing from the south	2				No Significant Clouds	10.0 and more	11
																					1900-09-09	09.09.2020	0.833333	00:50	1	09.09.2020 00:50	12	753.7	770.4	88	Wind blowing from the south	2				No Significant Clouds	10.0 and more	10
																					1900-09-09	09.09.2020	0.333333	00:20	1	09.09.2020 00:20	12	753.7	770.4	88	variable wind direction	1				No Significant Clouds	10.0 and more	10
																					1900-09-08	08.09.2020	23.8333	23:50	1	08.09.2020 23:50	12	753.7	770.4	88	Wind blowing from the south-southwest	2				No Significant Clouds	10.0 and more	10
																					1900-09-08	08.09.2020	23.3333	23:20	1	08.09.2020 23:20	14	753.8	770.4	77	Wind blowing from the south-southwest	2				No Significant Clouds	10.0 and more	10
																					1900-09-08	08.09.2020	22.8333	22:50	1	08.09.2020 22:50	15	753.9	770.4	72	Wind blowing from the south-west	2				No Significant Clouds	10.0 and more	10
																					1900-09-08	08.09.2020	22.3333	22:20	1	08.09.2020 22:20	14	753.8	770.4	77	Wind blowing from the south-southwest	2				No Significant Clouds	10.0 and more	10
																					1900-09-08	08.09.2020	21.8333	21:50	1	08.09.2020 21:50	15	753.9	770.4	77	Wind blowing from the west-southwest	2				No Significant Clouds	10.0 and more	11
																					1900-09-08	08.09.2020	21.3333	21:20	1	08.09.2020 21:20	15	753.9	770.4	82	variable wind direction	1				No Significant Clouds	10.0 and more	12
																					1900-09-08	08.09.2020	20.8333	20:50	1	08.09.2020 20:50	15	753.9	770.4	82	variable wind direction	1				No Significant Clouds	10.0 and more	12
																					1900-09-08	08.09.2020	19.3333	19:20	1	08.09.2020 19:20	18	754	770.4	68	Wind blowing from the east-southeast	2				No Significant Clouds	10.0 and more	12
																					1900-09-08	08.09.2020	18.8333	18:50	1	08.09.2020 18:50	18	754	770.4	68	Wind blowing from the east	2				No Significant Clouds	10.0 and more	12
																					1900-09-08	08.09.2020	18.3333	18:20	1	08.09.2020 18:20	19	753.3	769.6	64	Wind blowing from the east	2				No Significant Clouds	10.0 and more	12
																					1900-09-08	08.09.2020	17.8333	17:50	1	08.09.2020 17:50	20	753.4	769.6	56	Wind blowing from the east	2				No Significant Clouds	10.0 and more	11
																					1900-09-08	08.09.2020	16.8333	16:50	1	08.09.2020 16:50	21	753.4	769.6	53	Wind blowing from the east-northeast	3				No Significant Clouds	10.0 and more	11
																					1900-09-08	08.09.2020	16.3333	16:20	1	08.09.2020 16:20	22	753.5	769.6	50	Wind blowing from the east-northeast	2				No Significant Clouds	10.0 and more	11
																					1900-09-08	08.09.2020	15.8333	15:50	1	08.09.2020 15:50	22	753.5	769.6	47	Wind blowing from the east-northeast	2				No Significant Clouds	10.0 and more	10
																					1900-09-08	08.09.2020	15.3333	15:20	1	08.09.2020 15:20	22	754.3	770.4	47	Wind blowing from the east	3				Few clouds (10-30%) 1440 m	10.0 and more	10
																					1900-09-08	08.09.2020	14.8333	14:50	1	08.09.2020 14:50	22	754.3	770.4	47	Wind blowing from the east-northeast	2				Few clouds (10-30%) 1440 m	10.0 and more	10
																					1900-09-08	08.09.2020	14.3333	14:20	1	08.09.2020 14:20	22	754.3	770.4	47	variable wind direction	1				Few clouds (10-30%) 1440 m	10.0 and more	10
																					1900-09-08	08.09.2020	13.8333	13:50	1	08.09.2020 13:50	22	754.3	770.4	47	variable wind direction	3				Few clouds (10-30%) 1440 m	10.0 and more	10
																					1900-09-08	08.09.2020	13.3333	13:20	1	08.09.2020 13:20	21	754.9	771.1	46	variable wind direction	1				Few clouds (10-30%) 1440 m	10.0 and more	9
																					1900-09-08	08.09.2020	12.8333	12:50	1	08.09.2020 12:50	21	754.9	771.1	50	variable wind direction	2				Few clouds (10-30%) 1320 m	10.0 and more	10
																					1900-09-08	08.09.2020	12.3333	12:20	1	08.09.2020 12:20	21	754.9	771.1	46	variable wind direction	1				Few clouds (10-30%) 1320 m	10.0 and more	9
																					1900-09-08	08.09.2020	11.8333	11:50	1	08.09.2020 11:50	20	755.6	771.9	53	variable wind direction	2				Few clouds (10-30%) 1200 m	10.0 and more	10
																					1900-09-08	08.09.2020	11.3333	11:20	1	08.09.2020 11:20	20	755.6	771.9	53	Wind blowing from the north-east	2				Few clouds (10-30%) 1140 m	10.0 and more	10
																					1900-09-08	08.09.2020	10.8333	10:50	1	08.09.2020 10:50	19	755.6	771.9	56	Wind blowing from the east-northeast	2				Few clouds (10-30%) 1050 m	10.0 and more	10
																					1900-09-08	08.09.2020	10.3333	10:20	1	08.09.2020 10:20	19	755.6	771.9	60	variable wind direction	2				Few clouds (10-30%) 900 m	10.0 and more	11
																					1900-09-08	08.09.2020	9.83333	09:50	1	08.09.2020 09:50	18	755.5	771.9	68	variable wind direction	1				Few clouds (10-30%) 720 m	10.0 and more	12
																					1900-09-08	08.09.2020	9.33333	09:20	1	08.09.2020 09:20	17	755.4	771.9	73	variable wind direction	1				No Significant Clouds	10.0 and more	12
																					1900-09-08	08.09.2020	8.83333	08:50	1	08.09.2020 08:50	17	755.4	771.9	77	variable wind direction	1				No Significant Clouds	10.0 and more	13
																					1900-09-08	08.09.2020	8.33333	08:20	1	08.09.2020 08:20	15	755.3	771.9	82	variable wind direction	1				No Significant Clouds	10.0 and more	12
																					1900-09-08	08.09.2020	7.83333	07:50	1	08.09.2020 07:50	15	755.3	771.9	82	variable wind direction	1				No Significant Clouds	10.0 and more	12
																					1900-09-08	08.09.2020	7.33333	07:20	1	08.09.2020 07:20	13	754.4	771.1	94	Wind blowing from the east-southeast	2				No Significant Clouds	10.0 and more	12
																					1900-09-08	08.09.2020	6.83333	06:50	1	08.09.2020 06:50	12	754.4	771.1	94	Wind blowing from the south-southeast	2				No Significant Clouds	10.0 and more	11
																					1900-09-08	08.09.2020	6.33333	06:20	1	08.09.2020 06:20	10	754.3	771.1	100	Wind blowing from the south-southeast	2				Few clouds (10-30%) 30 m	10.0 and more	10
																					1900-09-08	08.09.2020	5.83333	05:50	1	08.09.2020 05:50	10	754.3	771.1	100	Wind blowing from the south-east	1		Patches fog		Few clouds (10-30%) 30 m	6	10
																					1900-09-08	08.09.2020	5.33333	05:20	1	08.09.2020 05:20	10	754.3	771.1	100	variable wind direction	1		Patches fog		Few clouds (10-30%) 30 m	3.7	10
																					1900-09-08	08.09.2020	4.83333	04:50	1	08.09.2020 04:50	9	753.5	770.4	94	Wind blowing from the south	2		Mist		<span class="h_0" style="display: inline;">Few clouds (10-30%) less than 30 m</span><span class="h_1" style="display: none;">Few clouds (10-30%) less than 984 feet</span>	6	8
																					1900-09-08	08.09.2020	4.33333	04:20	1	08.09.2020 04:20	11	753.6	770.4	94	variable wind direction	1		Mist		Few clouds (10-30%) 30 m	10.0 and more	10
																					1900-09-08	08.09.2020	3.83333	03:50	1	08.09.2020 03:50	12	753.7	770.4	94	variable wind direction	1		Mist		<span class="h_0" style="display: inline;">Few clouds (10-30%) less than 30 m</span><span class="h_1" style="display: none;">Few clouds (10-30%) less than 984 feet</span>	10.0 and more	11
																					1900-09-08	08.09.2020	3.33333	03:20	1	08.09.2020 03:20	11	753.6	770.4	100	variable wind direction	1				Few clouds (10-30%) 30 m	10.0 and more	11
																					1900-09-08	08.09.2020	2.83333	02:50	1	08.09.2020 02:50	12	753.7	770.4	94	variable wind direction	1		Mist		Few clouds (10-30%) 30 m	10.0 and more	11
																					1900-09-08	08.09.2020	2.33333	02:20	1	08.09.2020 02:20	12	753.7	770.4	94	Wind blowing from the west-northwest	2				No Significant Clouds	10.0 and more	11
																					1900-09-08	08.09.2020	1.83333	01:50	1	08.09.2020 01:50	13	753.8	770.4	88	Wind blowing from the west-northwest	2				No Significant Clouds	10.0 and more	11
																					1900-09-08	08.09.2020	1.33333	01:20	1	08.09.2020 01:20	13	753.8	770.4	88	Wind blowing from the west-southwest	1				No Significant Clouds	10.0 and more	11
																					1900-09-08	08.09.2020	0.833333	00:50	1	08.09.2020 00:50	13	753.8	770.4	94	Wind blowing from the north-west	2				No Significant Clouds	10.0 and more	12
																					1900-09-08	08.09.2020	0.333333	00:20	1	08.09.2020 00:20	13	753	769.6	88	Wind blowing from the north-west	2				No Significant Clouds	10.0 and more	11
																					1900-09-07	07.09.2020	23.8333	23:50	1	07.09.2020 23:50	12	752.9	769.6	94	Wind blowing from the north-west	2				No Significant Clouds	10.0 and more	11
																					1900-09-07	07.09.2020	23.3333	23:20	1	07.09.2020 23:20	14	753	769.6	88	Wind blowing from the north-northwest	2				No Significant Clouds	10.0 and more	12
																					1900-09-07	07.09.2020	22.8333	22:50	1	07.09.2020 22:50	13	753	769.6	88	Wind blowing from the north-northeast	2				No Significant Clouds	10.0 and more	11
																					1900-09-07	07.09.2020	22.3333	22:20	1	07.09.2020 22:20	14	753	769.6	88	Wind blowing from the north-northeast	2				No Significant Clouds	10.0 and more	12
																					1900-09-07	07.09.2020	21.8333	21:50	1	07.09.2020 21:50	15	753.1	769.6	82	Wind blowing from the north	2				No Significant Clouds	10.0 and more	12
																					1900-09-07	07.09.2020	21.3333	21:20	1	07.09.2020 21:20	16	752.5	768.9	77	Wind blowing from the west-northwest	4				No Significant Clouds	10.0 and more	12
																					1900-09-07	07.09.2020	20.8333	20:50	1	07.09.2020 20:50	16	752.5	768.9	77	Wind blowing from the west-northwest	4				No Significant Clouds	10.0 and more	12
																					1900-09-07	07.09.2020	20.3333	20:20	1	07.09.2020 20:20	16	752.5	768.9	77	Wind blowing from the west-northwest	5				No Significant Clouds	10.0 and more	12
																					1900-09-07	07.09.2020	19.8333	19:50	1	07.09.2020 19:50	17	752.5	768.9	73	Wind blowing from the west-northwest	5				No Significant Clouds	10.0 and more	12
																					1900-09-07	07.09.2020	19.3333	19:20	1	07.09.2020 19:20	17	751.7	768.1	68	Wind blowing from the west-northwest	4				No Significant Clouds	10.0 and more	11
																					1900-09-07	07.09.2020	18.8333	18:50	1	07.09.2020 18:50	17	751.7	768.1	68	Wind blowing from the west-northwest	4				No Significant Clouds	10.0 and more	11
																					1900-09-07	07.09.2020	18.3333	18:20	1	07.09.2020 18:20	18	751.8	768.1	68	Wind blowing from the west-northwest	4				No Significant Clouds	10.0 and more	12
																					1900-09-07	07.09.2020	17.8333	17:50	1	07.09.2020 17:50	18	751	767.3	68	Wind blowing from the west-northwest	4				No Significant Clouds	10.0 and more	12
																					1900-09-07	07.09.2020	17.3333	17:20	1	07.09.2020 17:20	18	751	767.3	73	Wind blowing from the north-west	5				Few clouds (10-30%) 900 m	10.0 and more	13
																					1900-09-07	07.09.2020	16.8333	16:50	1	07.09.2020 16:50	18	751	767.3	73	Wind blowing from the north-west	5				Few clouds (10-30%) 900 m	10.0 and more	13
																					1900-09-07	07.09.2020	16.3333	16:20	1	07.09.2020 16:20	18	751	767.3	73	Wind blowing from the north-west	5				Few clouds (10-30%) 780 m	10.0 and more	13
																					1900-09-07	07.09.2020	15.8333	15:50	1	07.09.2020 15:50	19	751.1	767.3	68	Wind blowing from the north-west	5				Few clouds (10-30%) 900 m	10.0 and more	13
																					1900-09-07	07.09.2020	15.3333	15:20	1	07.09.2020 15:20	19	751.1	767.3	68	Wind blowing from the north-west	5				Few clouds (10-30%) 840 m	10.0 and more	13
																					1900-09-07	07.09.2020	14.8333	14:50	1	07.09.2020 14:50	19	751.1	767.3	64	Wind blowing from the north-northwest	6				Few clouds (10-30%) 780 m	10.0 and more	12
																					1900-09-07	07.09.2020	14.3333	14:20	1	07.09.2020 14:20	20	750.4	766.6	60	Wind blowing from the north-northwest	6				Few clouds (10-30%) 960 m	10.0 and more	12
																					1900-09-07	07.09.2020	13.8333	13:50	1	07.09.2020 13:50	20	750.4	766.6	56	Wind blowing from the north-northwest	6				Few clouds (10-30%) 1020 m	10.0 and more	11
																					1900-09-07	07.09.2020	13.3333	13:20	1	07.09.2020 13:20	19	750.4	766.6	64	Wind blowing from the north	6				Few clouds (10-30%) 1050 m	10.0 and more	12
																					1900-09-07	07.09.2020	12.8333	12:50	1	07.09.2020 12:50	20	750.4	766.6	60	Wind blowing from the north	6				Few clouds (10-30%) 1050 m	10.0 and more	12
																					1900-09-07	07.09.2020	12.3333	12:20	1	07.09.2020 12:20	19	750.4	766.6	64	Wind blowing from the north	6				Few clouds (10-30%) 900 m	10.0 and more	12
																					1900-09-07	07.09.2020	11.8333	11:50	1	07.09.2020 11:50	19	750.4	766.6	64	Wind blowing from the north-northwest	6				Few clouds (10-30%) 900 m	10.0 and more	12
																					1900-09-07	07.09.2020	11.3333	11:20	1	07.09.2020 11:20	19	750.4	766.6	64	Wind blowing from the north	6				Few clouds (10-30%) 840 m	10.0 and more	12
																					1900-09-07	07.09.2020	10.8333	10:50	1	07.09.2020 10:50	19	750.4	766.6	68	Wind blowing from the north-northwest	6				Scattered clouds (40-50%) 840 m	10.0 and more	13
																					1900-09-07	07.09.2020	10.3333	10:20	1	07.09.2020 10:20	19	750.4	766.6	64	Wind blowing from the north	5				Scattered clouds (40-50%) 780 m	10.0 and more	12
																					1900-09-07	07.09.2020	9.83333	09:50	1	07.09.2020 09:50	18	749.5	765.8	73	Wind blowing from the north-northwest	6				Few clouds (10-30%) 600 m	10.0 and more	13
																					1900-09-07	07.09.2020	9.33333	09:20	1	07.09.2020 09:20	17	749.5	765.8	83	Wind blowing from the north-northwest	5				Few clouds (10-30%) 450 m	10.0 and more	14
																					1900-09-07	07.09.2020	8.83333	08:50	1	07.09.2020 08:50	17	749.5	765.8	83	Wind blowing from the north-northwest	5				Few clouds (10-30%) 1350 m	10.0 and more	14
																					1900-09-07	07.09.2020	8.33333	08:20	1	07.09.2020 08:20	15	748.6	765	88	Wind blowing from the north-west	4				Few clouds (10-30%) 840 m	10.0 and more	13
																					1900-09-07	07.09.2020	7.83333	07:50	1	07.09.2020 07:50	15	748.6	765	88	Wind blowing from the north-northwest	4				Few clouds (10-30%) 750 m	10.0 and more	13
																					1900-09-07	07.09.2020	7.33333	07:20	1	07.09.2020 07:20	15	748.6	765	88	Wind blowing from the north-west	4				Few clouds (10-30%) 840 m	10.0 and more	13
																					1900-09-07	07.09.2020	6.83333	06:50	1	07.09.2020 06:50	14	748.5	765	94	Wind blowing from the north-northwest	5		Light shower(s), rain		Few clouds (10-30%) 180 m	10.0 and more	13
																					1900-09-07	07.09.2020	6.33333	06:20	1	07.09.2020 06:20	14	748.5	765	94	Wind blowing from the north-northwest	5		Light shower(s), rain		Few clouds (10-30%) 180 m	10.0 and more	13
																					1900-09-07	07.09.2020	5.83333	05:50	1	07.09.2020 05:50	14	748.5	765	94	Wind blowing from the north-west	6				Few clouds (10-30%) 180 m, few clouds (10-30%) 1500 m, cumulus congestus of great vertical extent	10.0 and more	13
																					1900-09-07	07.09.2020	5.33333	05:20	1	07.09.2020 05:20	14	747.8	764.3	94	Wind blowing from the north-west	5		Light shower(s), rain		Few clouds (10-30%) 1200 m, few clouds (10-30%) 1500 m, cumulus congestus of great vertical extent	10.0 and more	13
																					1900-09-07	07.09.2020	4.83333	04:50	1	07.09.2020 04:50	14	747.8	764.3	94	Wind blowing from the north-west	5				Few clouds (10-30%) 1200 m, few clouds (10-30%) 1500 m, cumulus congestus of great vertical extent	10.0 and more	13
																					1900-09-07	07.09.2020	4.33333	04:20	1	07.09.2020 04:20	14	747.1	763.5	94	Wind blowing from the north-west	5				Few clouds (10-30%) 1200 m, few clouds (10-30%) 1500 m, cumulus congestus of great vertical extent	10.0 and more	13
																					1900-09-07	07.09.2020	3.83333	03:50	1	07.09.2020 03:50	14	747.1	763.5	94	Wind blowing from the north-west	5				Few clouds (10-30%) 1200 m, few clouds (10-30%) 1500 m, cumulus congestus of great vertical extent	10.0 and more	13
																					1900-09-07	07.09.2020	3.33333	03:20	1	07.09.2020 03:20	14	747.1	763.5	94	Wind blowing from the north-west	5				Few clouds (10-30%) 960 m, few clouds (10-30%) 1500 m, cumulus congestus of great vertical extent	10.0 and more	13
																					1900-09-07	07.09.2020	2.83333	02:50	1	07.09.2020 02:50	14	747.1	763.5	94	Wind blowing from the north-west	5		Light rain		Few clouds (10-30%) 1020 m, few clouds (10-30%) 1500 m, cumulus congestus of great vertical extent	10.0 and more	13
																					1900-09-07	07.09.2020	2.33333	02:20	1	07.09.2020 02:20	14	747.1	763.5	94	Wind blowing from the west-northwest	5				Few clouds (10-30%) 1200 m, few clouds (10-30%) 1500 m, cumulus congestus of great vertical extent	10.0 and more	13
																					1900-09-07	07.09.2020	1.83333	01:50	1	07.09.2020 01:50	14	747.1	763.5	94	Wind blowing from the north-west	4		Light rain		Few clouds (10-30%) 1080 m, few clouds (10-30%) 1500 m, cumulus congestus of great vertical extent	10.0 and more	13
																					1900-09-07	07.09.2020	1.33333	01:20	1	07.09.2020 01:20	14	747.1	763.5	94	Wind blowing from the north-west	4		Light shower(s), rain		Few clouds (10-30%) 1260 m, few clouds (10-30%) 1500 m, cumulus congestus of great vertical extent	10.0 and more	13
																					1900-09-07	07.09.2020	0.833333	00:50	1	07.09.2020 00:50	14	747.1	763.5	94	Wind blowing from the north-west	4		Light shower(s), rain		Few clouds (10-30%) 1260 m, few clouds (10-30%) 1500 m, cumulus congestus of great vertical extent	10.0 and more	13
																					1900-09-06	06.09.2020	23.8333	23:50	1	06.09.2020 23:50	14	747.8	764.3	94	Wind blowing from the north-northeast	4		Light rain		Few clouds (10-30%) 90 m, scattered clouds (40-50%) 180 m, few clouds (10-30%) 1500 m, cumulus congestus of great vertical extent	10.0 and more	13
																					1900-09-06	06.09.2020	23.3333	23:20	1	06.09.2020 23:20	14	747.1	763.5	94	Wind blowing from the north	5		Rain		Few clouds (10-30%) 120 m, broken clouds (60-90%) 1320 m, few clouds (10-30%) 1500 m, cumulus congestus of great vertical extent	10.0 and more	13
																					1900-09-06	06.09.2020	22.8333	22:50	1	06.09.2020 22:50	15	747.1	763.5	94	Wind blowing from the north-northeast	4		Heavy shower(s), rain		Few clouds (10-30%) 120 m, broken clouds (60-90%) 1200 m, few clouds (10-30%) 1500 m, cumulus congestus of great vertical extent	6	14
																					1900-09-06	06.09.2020	22.3333	22:20	1	06.09.2020 22:20	15	747.9	764.3	94	Wind blowing from the north	4		Heavy shower(s), rain		Few clouds (10-30%) 150 m, broken clouds (60-90%) 1140 m, few clouds (10-30%) 1500 m, cumulus congestus of great vertical extent	6	14
																					1900-09-06	06.09.2020	21.8333	21:50	1	06.09.2020 21:50	16	747.2	763.5	94	Wind blowing from the north-west	6		Rain		Few clouds (10-30%) 210 m, broken clouds (60-90%) 1200 m, few clouds (10-30%) 1500 m, cumulonimbus clouds	8	15
																					1900-09-06	06.09.2020	21.3333	21:20	1	06.09.2020 21:20	16	747.2	763.5	94	Wind blowing from the north-northwest	5		Light rain		No Significant Clouds	10.0 and more	15
																					1900-09-06	06.09.2020	20.8333	20:50	1	06.09.2020 20:50	16	747.2	763.5	94	Wind blowing from the north-northwest	5		Light rain		No Significant Clouds	10.0 and more	15
																					1900-09-06	06.09.2020	20.3333	20:20	1	06.09.2020 20:20	17	747.2	763.5	83	Wind blowing from the north-west	5		Light rain		No Significant Clouds	10.0 and more	14
																					1900-09-06	06.09.2020	19.8333	19:50	1	06.09.2020 19:50	17	747.2	763.5	83	Wind blowing from the north-west	4		Light rain		No Significant Clouds	10.0 and more	14
																					1900-09-06	06.09.2020	19.3333	19:20	1	06.09.2020 19:20	17	746.5	762.8	83	Wind blowing from the north-northwest	4				No Significant Clouds	10.0 and more	14
																					1900-09-06	06.09.2020	18.8333	18:50	1	06.09.2020 18:50	17	746.5	762.8	88	Wind blowing from the north-west	4				No Significant Clouds	10.0 and more	15
																					1900-09-06	06.09.2020	18.3333	18:20	1	06.09.2020 18:20	17	746.5	762.8	83	Wind blowing from the north-northwest	3				Scattered clouds (40-50%) 1050 m	10.0 and more	14
																					1900-09-06	06.09.2020	17.8333	17:50	1	06.09.2020 17:50	17	746.5	762.8	88	Wind blowing from the north-west	3				No Significant Clouds	10.0 and more	15
																					1900-09-06	06.09.2020	17.3333	17:20	1	06.09.2020 17:20	18	746.6	762.8	83	Wind blowing from the north-west	2				No Significant Clouds	10.0 and more	15
																					1900-09-06	06.09.2020	16.8333	16:50	1	06.09.2020 16:50	18	746.6	762.8	83	Wind blowing from the north-west	3				Few clouds (10-30%) 360 m	10.0 and more	15
																					1900-09-06	06.09.2020	16.3333	16:20	1	06.09.2020 16:20	18	746.6	762.8	83	Wind blowing from the north-northwest	4				Few clouds (10-30%) 720 m	10.0 and more	15
																					1900-09-06	06.09.2020	15.8333	15:50	1	06.09.2020 15:50	18	746.6	762.8	83	Wind blowing from the north-northwest	4				Few clouds (10-30%) 420 m	10.0 and more	15
																					1900-09-06	06.09.2020	15.3333	15:20	1	06.09.2020 15:20	19	746.7	762.8	73	Wind blowing from the north-northwest	4				Few clouds (10-30%) 360 m	10.0 and more	14
																					1900-09-06	06.09.2020	14.8333	14:50	1	06.09.2020 14:50	19	746.7	762.8	73	Wind blowing from the north-northwest	4				Few clouds (10-30%) 360 m	10.0 and more	14
																					1900-09-06	06.09.2020	14.3333	14:20	1	06.09.2020 14:20	19	746.7	762.8	73	Wind blowing from the north-northwest	5				Few clouds (10-30%) 360 m	10.0 and more	14
																					1900-09-06	06.09.2020	13.8333	13:50	1	06.09.2020 13:50	19	746.7	762.8	83	Wind blowing from the north-northwest	4				Few clouds (10-30%) 360 m	10.0 and more	16
																					1900-09-06	06.09.2020	13.3333	13:20	1	06.09.2020 13:20	19	747.3	763.5	78	Wind blowing from the north-northwest	5				Few clouds (10-30%) 300 m	10.0 and more	15
																					1900-09-06	06.09.2020	12.8333	12:50	1	06.09.2020 12:50	19	747.3	763.5	83	Wind blowing from the north-northwest	4				Few clouds (10-30%) 300 m	10.0 and more	16
																					1900-09-06	06.09.2020	12.3333	12:20	1	06.09.2020 12:20	18	747.3	763.5	83	Wind blowing from the north-northwest	4				Few clouds (10-30%) 300 m	10.0 and more	15
																					1900-09-06	06.09.2020	11.8333	11:50	1	06.09.2020 11:50	18	747.3	763.5	88	Wind blowing from the north-northwest	4		Light rain		Few clouds (10-30%) 570 m, scattered clouds (40-50%) 1530 m	10.0 and more	16
																					1900-09-06	06.09.2020	11.3333	11:20	1	06.09.2020 11:20	18	747.3	763.5	88	Wind blowing from the north-west	4				Few clouds (10-30%) 300 m	10.0 and more	16
																					1900-09-06	06.09.2020	10.8333	10:50	1	06.09.2020 10:50	18	747.3	763.5	88	Wind blowing from the north-northwest	4				Few clouds (10-30%) 210 m	10.0 and more	16
																					1900-09-06	06.09.2020	10.3333	10:20	1	06.09.2020 10:20	18	747.3	763.5	88	Wind blowing from the north-west	4				Few clouds (10-30%) 240 m	10.0 and more	16
																					1900-09-06	06.09.2020	9.83333	09:50	1	06.09.2020 09:50	18	747.3	763.5	88	Wind blowing from the north-west	2				Few clouds (10-30%) 660 m	10.0 and more	16
																					1900-09-06	06.09.2020	9.33333	09:20	1	06.09.2020 09:20	17	747.2	763.5	94	Wind blowing from the north-west	4		Light rain		Few clouds (10-30%) 150 m, scattered clouds (40-50%) 1140 m	10.0 and more	16
																					1900-09-06	06.09.2020	8.83333	08:50	1	06.09.2020 08:50	17	747.2	763.5	94	Wind blowing from the north-northwest	4		Light rain		Few clouds (10-30%) 180 m, scattered clouds (40-50%) 1320 m	10.0 and more	16
																					1900-09-06	06.09.2020	8.33333	08:20	1	06.09.2020 08:20	17	747.2	763.5	94	Wind blowing from the north-west	4		Light rain		Few clouds (10-30%) 840 m	10.0 and more	16
																					1900-09-06	06.09.2020	7.83333	07:50	1	06.09.2020 07:50	17	746.5	762.8	94	Wind blowing from the north-west	4		Light rain		Few clouds (10-30%) 660 m, scattered clouds (40-50%) 1080 m	10.0 and more	16
																					1900-09-06	06.09.2020	7.33333	07:20	1	06.09.2020 07:20	18	746.6	762.8	88	Wind blowing from the north-west	5				Few clouds (10-30%) 1080 m, few clouds (10-30%) 1200 m, cumulus congestus of great vertical extent	10.0 and more	16
																					1900-09-06	06.09.2020	6.83333	06:50	1	06.09.2020 06:50	18	746.6	762.8	94	Wind blowing from the north-west	4				Few clouds (10-30%) 210 m, few clouds (10-30%) 1200 m, cumulus congestus of great vertical extent	10.0 and more	17
																					1900-09-06	06.09.2020	6.33333	06:20	1	06.09.2020 06:20	18	746.6	762.8	94	Wind blowing from the north-northwest	3				Few clouds (10-30%) 180 m, few clouds (10-30%) 1200 m, cumulus congestus of great vertical extent	10.0 and more	17
																					1900-09-06	06.09.2020	5.83333	05:50	1	06.09.2020 05:50	19	746.7	762.8	88	Wind blowing from the north-northwest	4				Few clouds (10-30%) 420 m, scattered clouds (40-50%) 1200 m, few clouds (10-30%) 1200 m, cumulus congestus of great vertical extent	10.0 and more	17
																					1900-09-06	06.09.2020	5.33333	05:20	1	06.09.2020 05:20	19	746.7	762.8	88	Wind blowing from the north-west	4				Few clouds (10-30%) 420 m, broken clouds (60-90%) 1200 m, few clouds (10-30%) 1200 m, cumulus congestus of great vertical extent	10.0 and more	17
																					1900-09-06	06.09.2020	4.83333	04:50	1	06.09.2020 04:50	19	745.9	762	88	Wind blowing from the north-west	4				Few clouds (10-30%) 900 m, broken clouds (60-90%) 1200 m, few clouds (10-30%) 1200 m, cumulonimbus clouds	10.0 and more	17
																					1900-09-06	06.09.2020	4.33333	04:20	1	06.09.2020 04:20	18	745.8	762	88	Wind blowing from the north-northwest	3				Few clouds (10-30%) 900 m, few clouds (10-30%) 1200 m, cumulonimbus clouds	10.0 and more	16
																					1900-09-06	06.09.2020	3.83333	03:50	1	06.09.2020 03:50	19	745.9	762	88	Wind blowing from the north	2				Few clouds (10-30%) 720 m, scattered clouds (40-50%) 960 m	10.0 and more	17
																					1900-09-06	06.09.2020	3.33333	03:20	1	06.09.2020 03:20	19	745.9	762	88	Wind blowing from the north-northwest	3				Few clouds (10-30%) 540 m, broken clouds (60-90%) 900 m	10.0 and more	17
																					1900-09-06	06.09.2020	2.83333	02:50	1	06.09.2020 02:50	19	745.9	762	88	Wind blowing from the north-west	4				Few clouds (10-30%) 450 m, broken clouds (60-90%) 660 m	10.0 and more	17
																					1900-09-06	06.09.2020	2.33333	02:20	1	06.09.2020 02:20	20	745.9	762	83	Wind blowing from the north	5				Few clouds (10-30%) 1350 m	10.0 and more	17
																					1900-09-06	06.09.2020	1.83333	01:50	1	06.09.2020 01:50	20	745.1	761.2	83	Wind blowing from the north	5		Light shower(s), rain		Few clouds (10-30%) 1200 m, cumulonimbus clouds	10.0 and more	17
																					1900-09-06	06.09.2020	1.33333	01:20	1	06.09.2020 01:20	21	746	762	78	Wind blowing from the north-west	6		Light shower(s), rain		Few clouds (10-30%) 1200 m, cumulonimbus clouds	10.0 and more	17
																					1900-09-06	06.09.2020	0.833333	00:50	1	06.09.2020 00:50	22	746	762	73	Wind blowing from the north-west	8		In the vicinity shower(s)		Few clouds (10-30%) 1200 m, cumulonimbus clouds	10.0 and more	17
																					1900-09-06	06.09.2020	0.333333	00:20	1	06.09.2020 00:20	21	746	762	78	Wind blowing from the west	5				Few clouds (10-30%) 1200 m, cumulonimbus clouds	10.0 and more	17
																					1900-09-05	05.09.2020	23.8333	23:50	1	05.09.2020 23:50	21	745.2	761.2	73	variable wind direction	1				Few clouds (10-30%) 1200 m, cumulonimbus clouds	10.0 and more	16
																					1900-09-05	05.09.2020	23.3333	23:20	1	05.09.2020 23:20	20	745.1	761.2	78	variable wind direction	1				Few clouds (10-30%) 1200 m, cumulonimbus clouds	10.0 and more	16
																					1900-09-05	05.09.2020	22.8333	22:50	1	05.09.2020 22:50	20	744.5	760.5	78	Wind blowing from the south-southeast	3				No Significant Clouds	10.0 and more	16
																					1900-09-05	05.09.2020	22.3333	22:20	1	05.09.2020 22:20	21	744.5	760.5	73	Wind blowing from the south	3				No Significant Clouds	10.0 and more	16
																					1900-09-05	05.09.2020	21.8333	21:50	1	05.09.2020 21:50	20	744.5	760.5	78	Wind blowing from the south	3				No Significant Clouds	10.0 and more	16
																					1900-09-05	05.09.2020	21.3333	21:20	1	05.09.2020 21:20	21	744.5	760.5	73	Wind blowing from the south-southeast	2				No Significant Clouds	10.0 and more	16
																					1900-09-05	05.09.2020	20.8333	20:50	1	05.09.2020 20:50	20	744.5	760.5	78	Wind blowing from the south-southeast	3				No Significant Clouds	10.0 and more	16
																					1900-09-05	05.09.2020	20.3333	20:20	1	05.09.2020 20:20	21	744.5	760.5	73	Wind blowing from the south-east	3				No Significant Clouds	10.0 and more	16
																					1900-09-05	05.09.2020	19.8333	19:50	1	05.09.2020 19:50	22	744.6	760.5	69	Wind blowing from the south-southeast	4				No Significant Clouds	10.0 and more	16
																					1900-09-05	05.09.2020	19.3333	19:20	1	05.09.2020 19:20	22	744.6	760.5	69	Wind blowing from the south-southeast	4				No Significant Clouds	10.0 and more	16
																					1900-09-05	05.09.2020	18.8333	18:50	1	05.09.2020 18:50	22	744.6	760.5	69	Wind blowing from the south-southeast	4				No Significant Clouds	10.0 and more	16
																					1900-09-05	05.09.2020	18.3333	18:20	1	05.09.2020 18:20	23	744.6	760.5	65	Wind blowing from the south-southeast	4				Few clouds (10-30%) 1500 m	10.0 and more	16
																					1900-09-05	05.09.2020	17.8333	17:50	1	05.09.2020 17:50	25	744.7	760.5	57	Wind blowing from the south-southeast	5				Few clouds (10-30%) 1500 m	10.0 and more	16
																					1900-09-05	05.09.2020	17.3333	17:20	1	05.09.2020 17:20	26	744.8	760.5	54	Wind blowing from the south-east	5				Few clouds (10-30%) 1500 m	10.0 and more	16
																					1900-09-05	05.09.2020	16.8333	16:50	1	05.09.2020 16:50	27	744.8	760.5	51	Wind blowing from the south-southeast	6				Few clouds (10-30%) 1500 m	10.0 and more	16
																					1900-09-05	05.09.2020	16.3333	16:20	1	05.09.2020 16:20	27	745.5	761.2	51	Wind blowing from the south-southeast	6				Few clouds (10-30%) 1500 m	10.0 and more	16
																					1900-09-05	05.09.2020	15.8333	15:50	1	05.09.2020 15:50	27	745.5	761.2	51	Wind blowing from the south-east	5				Few clouds (10-30%) 1500 m	10.0 and more	16
																					1900-09-05	05.09.2020	15.3333	15:20	1	05.09.2020 15:20	28	745.6	761.2	48	Wind blowing from the south-east	5				Few clouds (10-30%) 1500 m	10.0 and more	16
																					1900-09-05	05.09.2020	14.8333	14:50	1	05.09.2020 14:50	28	745.6	761.2	48	Wind blowing from the south-east	5				Few clouds (10-30%) 1350 m	10.0 and more	16
																					1900-09-05	05.09.2020	14.3333	14:20	1	05.09.2020 14:20	28	746.3	762	48	Wind blowing from the south-southeast	4				Few clouds (10-30%) 1350 m	10.0 and more	16
																					1900-09-05	05.09.2020	13.8333	13:50	1	05.09.2020 13:50	28	746.3	762	48	Wind blowing from the south-southeast	4				Few clouds (10-30%) 1350 m	10.0 and more	16
																					1900-09-05	05.09.2020	13.3333	13:20	1	05.09.2020 13:20	27	746.3	762	51	Wind blowing from the south-east	5				No Significant Clouds	10.0 and more	16
																					1900-09-05	05.09.2020	12.8333	12:50	1	05.09.2020 12:50	27	747.1	762.8	48	Wind blowing from the south-southeast	5				No Significant Clouds	10.0 and more	15
																					1900-09-05	05.09.2020	12.3333	12:20	1	05.09.2020 12:20	26	747	762.8	51	Wind blowing from the south-southeast	4				No Significant Clouds	10.0 and more	15
																					1900-09-05	05.09.2020	11.8333	11:50	1	05.09.2020 11:50	26	747	762.8	51	Wind blowing from the south-east	5				No Significant Clouds	10.0 and more	15
																					1900-09-05	05.09.2020	11.3333	11:20	1	05.09.2020 11:20	25	747	762.8	57	Wind blowing from the south-southeast	6				No Significant Clouds	10.0 and more	16
																					1900-09-05	05.09.2020	10.8333	10:50	1	05.09.2020 10:50	24	747.6	763.5	57	Wind blowing from the south-east	5				No Significant Clouds	10.0 and more	15
																					1900-09-05	05.09.2020	10.3333	10:20	1	05.09.2020 10:20	23	747.6	763.5	65	Wind blowing from the south-east	6				No Significant Clouds	10.0 and more	16
																					1900-09-05	05.09.2020	9.83333	09:50	1	05.09.2020 09:50	22	747.5	763.5	69	Wind blowing from the south-east	6				No Significant Clouds	10.0 and more	16
																					1900-09-05	05.09.2020	9.33333	09:20	1	05.09.2020 09:20	21	747.4	763.5	69	Wind blowing from the south-east	5				No Significant Clouds	10.0 and more	15
																					1900-09-05	05.09.2020	8.83333	08:50	1	05.09.2020 08:50	20	748.2	764.3	73	Wind blowing from the south-east	5				No Significant Clouds	10.0 and more	15
																					1900-09-05	05.09.2020	8.33333	08:20	1	05.09.2020 08:20	19	748.1	764.3	78	Wind blowing from the south-east	4				No Significant Clouds	10.0 and more	15
																					1900-09-05	05.09.2020	7.83333	07:50	1	05.09.2020 07:50	18	748.1	764.3	78	Wind blowing from the south-east	4				No Significant Clouds	10.0 and more	14
																					1900-09-05	05.09.2020	7.33333	07:20	1	05.09.2020 07:20	17	748	764.3	83	Wind blowing from the east-southeast	4				No Significant Clouds	10.0 and more	14
																					1900-09-05	05.09.2020	6.83333	06:50	1	05.09.2020 06:50	16	748	764.3	88	Wind blowing from the south-east	3				No Significant Clouds	10.0 and more	14
																					1900-09-05	05.09.2020	6.33333	06:20	1	05.09.2020 06:20	15	747.9	764.3	88	Wind blowing from the south-east	2				No Significant Clouds	10.0 and more	13
																					1900-09-05	05.09.2020	5.83333	05:50	1	05.09.2020 05:50	13	747.8	764.3	88	Wind blowing from the south	2				No Significant Clouds	10.0 and more	11
																					1900-09-05	05.09.2020	5.33333	05:20	1	05.09.2020 05:20	14	748.5	765	88	Wind blowing from the south-southeast	2				No Significant Clouds	10.0 and more	12
																					1900-09-05	05.09.2020	4.83333	04:50	1	05.09.2020 04:50	13	748.5	765	94	Wind blowing from the south	2				No Significant Clouds	10.0 and more	12
																					1900-09-05	05.09.2020	4.33333	04:20	1	05.09.2020 04:20	14	748.5	765	88	Wind blowing from the south-southeast	3				No Significant Clouds	10.0 and more	12
																					1900-09-05	05.09.2020	3.83333	03:50	1	05.09.2020 03:50	14	748.5	765	88	Wind blowing from the south-southwest	2				No Significant Clouds	10.0 and more	12
																					1900-09-05	05.09.2020	3.33333	03:20	1	05.09.2020 03:20	14	748.5	765	94	Wind blowing from the south-southeast	2				No Significant Clouds	10.0 and more	13
																					1900-09-05	05.09.2020	2.83333	02:50	1	05.09.2020 02:50	14	749.3	765.8	94	Wind blowing from the south-east	3				No Significant Clouds	10.0 and more	13
																					1900-09-05	05.09.2020	2.33333	02:20	1	05.09.2020 02:20	15	749.4	765.8	88	Wind blowing from the south	2				No Significant Clouds	10.0 and more	13
																					1900-09-05	05.09.2020	1.83333	01:50	1	05.09.2020 01:50	15	749.4	765.8	88	Wind blowing from the south	3				No Significant Clouds	10.0 and more	13
																					1900-09-05	05.09.2020	1.33333	01:20	1	05.09.2020 01:20	15	749.4	765.8	88	Wind blowing from the south-southeast	3				No Significant Clouds	10.0 and more	13
																					1900-09-05	05.09.2020	0.833333	00:50	1	05.09.2020 00:50	16	750.2	766.6	88	Wind blowing from the south-southeast	3				No Significant Clouds	10.0 and more	14
																					1900-09-05	05.09.2020	0.333333	00:20	1	05.09.2020 00:20	16	750.2	766.6	88	Wind blowing from the south-southeast	3				No Significant Clouds	10.0 and more	14
																					1900-09-04	04.09.2020	23.8333	23:50	1	04.09.2020 23:50	16	750.2	766.6	88	Wind blowing from the south-southeast	3				No Significant Clouds	10.0 and more	14
																					1900-09-04	04.09.2020	23.3333	23:20	1	04.09.2020 23:20	18	750.3	766.6	78	Wind blowing from the south	2				No Significant Clouds	10.0 and more	14
																					1900-09-04	04.09.2020	22.8333	22:50	1	04.09.2020 22:50	18	750.3	766.6	78	Wind blowing from the south	3				No Significant Clouds	10.0 and more	14
																					1900-09-04	04.09.2020	22.3333	22:20	1	04.09.2020 22:20	17	750.9	767.3	83	Wind blowing from the south	3				No Significant Clouds	10.0 and more	14
																					1900-09-04	04.09.2020	21.8333	21:50	1	04.09.2020 21:50	17	750.9	767.3	77	Wind blowing from the south	3				No Significant Clouds	10.0 and more	13
																					1900-09-04	04.09.2020	21.3333	21:20	1	04.09.2020 21:20	18	751	767.3	78	Wind blowing from the south-southeast	3				No Significant Clouds	10.0 and more	14
																					1900-09-04	04.09.2020	20.8333	20:50	1	04.09.2020 20:50	19	751.1	767.3	73	Wind blowing from the south-southeast	3				No Significant Clouds	10.0 and more	14
																					1900-09-04	04.09.2020	20.3333	20:20	1	04.09.2020 20:20	19	751.1	767.3	73	Wind blowing from the south-southeast	3				No Significant Clouds	10.0 and more	14
																					1900-09-04	04.09.2020	19.8333	19:50	1	04.09.2020 19:50	19	751.1	767.3	73	Wind blowing from the south-southeast	3				No Significant Clouds	10.0 and more	14
																					1900-09-04	04.09.2020	19.3333	19:20	1	04.09.2020 19:20	20	751.1	767.3	69	Wind blowing from the south-southeast	3				No Significant Clouds	10.0 and more	14
																					1900-09-04	04.09.2020	18.8333	18:50	1	04.09.2020 18:50	20	751.1	767.3	69	Wind blowing from the south-east	3				No Significant Clouds	10.0 and more	14
																					1900-09-04	04.09.2020	18.3333	18:20	1	04.09.2020 18:20	23	751.3	767.3	61	Wind blowing from the south-east	2				No Significant Clouds	10.0 and more	15
																					1900-09-04	04.09.2020	17.8333	17:50	1	04.09.2020 17:50	24	751.3	767.3	57	Wind blowing from the east-southeast	1				No Significant Clouds	10.0 and more	15
																					1900-09-04	04.09.2020	17.3333	17:20	1	04.09.2020 17:20	25	751.4	767.3	51	variable wind direction	1				No Significant Clouds	10.0 and more	14
																					1900-09-04	04.09.2020	16.8333	16:50	1	04.09.2020 16:50	25	751.4	767.3	47	variable wind direction	1				Few clouds (10-30%) 1500 m	10.0 and more	13
																					1900-09-04	04.09.2020	16.3333	16:20	1	04.09.2020 16:20	25	751.4	767.3	47	variable wind direction	1				Few clouds (10-30%) 1500 m	10.0 and more	13
																					1900-09-04	04.09.2020	15.8333	15:50	1	04.09.2020 15:50	25	752.2	768.1	51	variable wind direction	2				Few clouds (10-30%) 1500 m	10.0 and more	14
																					1900-09-04	04.09.2020	15.3333	15:20	1	04.09.2020 15:20	25	752.2	768.1	54	Wind blowing from the north	2				Few clouds (10-30%) 1440 m	10.0 and more	15
																					1900-09-04	04.09.2020	14.8333	14:50	1	04.09.2020 14:50	25	752.2	768.1	51	variable wind direction	2				Few clouds (10-30%) 1500 m	10.0 and more	14
																					1900-09-04	04.09.2020	14.3333	14:20	1	04.09.2020 14:20	25	752.2	768.1	51	variable wind direction	3				Few clouds (10-30%) 1380 m	10.0 and more	14
																					1900-09-04	04.09.2020	13.8333	13:50	1	04.09.2020 13:50	24	752.9	768.9	50	Wind blowing from the north	2				Few clouds (10-30%) 1440 m	10.0 and more	13
																					1900-09-04	04.09.2020	13.3333	13:20	1	04.09.2020 13:20	24	752.9	768.9	50	Wind blowing from the north-northwest	3				Few clouds (10-30%) 1320 m	10.0 and more	13
																					1900-09-04	04.09.2020	12.8333	12:50	1	04.09.2020 12:50	24	752.9	768.9	47	Wind blowing from the north-northwest	3				Scattered clouds (40-50%) 1410 m	10.0 and more	12
																					1900-09-04	04.09.2020	12.3333	12:20	1	04.09.2020 12:20	23	753.5	769.6	53	Wind blowing from the north-northwest	3				Few clouds (10-30%) 1260 m	10.0 and more	13
																					1900-09-04	04.09.2020	11.8333	11:50	1	04.09.2020 11:50	22	753.5	769.6	57	Wind blowing from the west	4				Few clouds (10-30%) 1260 m	10.0 and more	13
																					1900-09-04	04.09.2020	11.3333	11:20	1	04.09.2020 11:20	22	753.5	769.6	57	Wind blowing from the west	3				Few clouds (10-30%) 1260 m	10.0 and more	13
																					1900-09-04	04.09.2020	10.8333	10:50	1	04.09.2020 10:50	21	753.4	769.6	57	Wind blowing from the west-southwest	3				Few clouds (10-30%) 1260 m, broken clouds (60-90%) 1380 m	10.0 and more	12
																					1900-09-04	04.09.2020	10.3333	10:20	1	04.09.2020 10:20	20	753.4	769.6	60	Wind blowing from the west-southwest	4				Few clouds (10-30%) 1320 m, broken clouds (60-90%) 1440 m	10.0 and more	12
																					1900-09-04	04.09.2020	9.83333	09:50	1	04.09.2020 09:50	20	753.4	769.6	60	Wind blowing from the west-southwest	3				Few clouds (10-30%) 1380 m, broken clouds (60-90%) 1500 m	10.0 and more	12
																					1900-09-04	04.09.2020	9.33333	09:20	1	04.09.2020 09:20	19	753.3	769.6	64	Wind blowing from the south	2				No Significant Clouds	10.0 and more	12
																					1900-09-04	04.09.2020	8.83333	08:50	1	04.09.2020 08:50	18	753.3	769.6	68	Wind blowing from the south	2				No Significant Clouds	10.0 and more	12
																					1900-09-04	04.09.2020	8.33333	08:20	1	04.09.2020 08:20	16	752.5	768.9	72	Wind blowing from the south	3				No Significant Clouds	10.0 and more	11
																					1900-09-04	04.09.2020	7.83333	07:50	1	04.09.2020 07:50	15	752.4	768.9	72	Wind blowing from the south	2				No Significant Clouds	10.0 and more	10
																					1900-09-04	04.09.2020	7.33333	07:20	1	04.09.2020 07:20	14	752.3	768.9	82	Wind blowing from the south-southeast	2				No Significant Clouds	10.0 and more	11
																					1900-09-04	04.09.2020	6.83333	06:50	1	04.09.2020 06:50	13	752.3	768.9	82	Wind blowing from the south-southeast	2				No Significant Clouds	10.0 and more	10
																					1900-09-04	04.09.2020	6.33333	06:20	1	04.09.2020 06:20	12	752.2	768.9	82	Wind blowing from the south	3				No Significant Clouds	10.0 and more	9
																					1900-09-04	04.09.2020	5.83333	05:50	1	04.09.2020 05:50	12	752.2	768.9	88	Wind blowing from the south	2				No Significant Clouds	10.0 and more	10
																					1900-09-04	04.09.2020	5.33333	05:20	1	04.09.2020 05:20	11	752.2	768.9	88	Wind blowing from the south	2				No Significant Clouds	10.0 and more	9
																					1900-09-04	04.09.2020	4.83333	04:50	1	04.09.2020 04:50	11	752.2	768.9	88	Wind blowing from the south-southwest	3				No Significant Clouds	10.0 and more	9
																					1900-09-04	04.09.2020	4.33333	04:20	1	04.09.2020 04:20	11	752.2	768.9	82	Wind blowing from the south	4				No Significant Clouds	10.0 and more	8
																					1900-09-04	04.09.2020	3.83333	03:50	1	04.09.2020 03:50	10	752.1	768.9	88	Wind blowing from the south	3				No Significant Clouds	10.0 and more	8
																					1900-09-04	04.09.2020	3.33333	03:20	1	04.09.2020 03:20	11	752.2	768.9	82	Wind blowing from the south	4				No Significant Clouds	10.0 and more	8
																					1900-09-04	04.09.2020	2.83333	02:50	1	04.09.2020 02:50	10	752.1	768.9	88	Wind blowing from the south	3				No Significant Clouds	10.0 and more	8
																					1900-09-04	04.09.2020	2.33333	02:20	1	04.09.2020 02:20	11	752.2	768.9	82	Wind blowing from the south	3				No Significant Clouds	10.0 and more	8
																					1900-09-04	04.09.2020	1.83333	01:50	1	04.09.2020 01:50	10	752.1	768.9	88	Wind blowing from the south	3				No Significant Clouds	10.0 and more	8
																					1900-09-04	04.09.2020	1.33333	01:20	1	04.09.2020 01:20	11	752.2	768.9	82	Wind blowing from the south	3				No Significant Clouds	10.0 and more	8
																					1900-09-04	04.09.2020	0.833333	00:50	1	04.09.2020 00:50	11	752.2	768.9	82	Wind blowing from the south	3				No Significant Clouds	10.0 and more	8
																					1900-09-04	04.09.2020	0.333333	00:20	1	04.09.2020 00:20	12	752.2	768.9	82	Wind blowing from the south	3				No Significant Clouds	10.0 and more	9
																					1900-09-03	03.09.2020	23.8333	23:50	1	03.09.2020 23:50	12	752.2	768.9	82	Wind blowing from the south	3				No Significant Clouds	10.0 and more	9
																					1900-09-03	03.09.2020	23.3333	23:20	1	03.09.2020 23:20	12	751.4	768.1	82	Wind blowing from the south	2				No Significant Clouds	10.0 and more	9
																					1900-09-03	03.09.2020	22.8333	22:50	1	03.09.2020 22:50	13	751.5	768.1	82	Wind blowing from the south	3				No Significant Clouds	10.0 and more	10
																					1900-09-03	03.09.2020	22.3333	22:20	1	03.09.2020 22:20	13	751.5	768.1	82	Wind blowing from the south	3				No Significant Clouds	10.0 and more	10
																					1900-09-03	03.09.2020	21.8333	21:50	1	03.09.2020 21:50	16	751.7	768.1	68	Wind blowing from the south-west	4				No Significant Clouds	10.0 and more	10
																					1900-09-03	03.09.2020	21.3333	21:20	1	03.09.2020 21:20	17	751.7	768.1	64	Wind blowing from the west-southwest	3				No Significant Clouds	10.0 and more	10
																					1900-09-03	03.09.2020	20.8333	20:50	1	03.09.2020 20:50	17	751.7	768.1	64	Wind blowing from the west-southwest	3				No Significant Clouds	10.0 and more	10
																					1900-09-03	03.09.2020	20.3333	20:20	1	03.09.2020 20:20	18	751.8	768.1	60	Wind blowing from the west-southwest	2				No Significant Clouds	10.0 and more	10
																					1900-09-03	03.09.2020	19.8333	19:50	1	03.09.2020 19:50	17	751.7	768.1	64	Wind blowing from the west-southwest	2				No Significant Clouds	10.0 and more	10
																					1900-09-03	03.09.2020	19.3333	19:20	1	03.09.2020 19:20	17	750.9	767.3	59	Wind blowing from the west-northwest	2				No Significant Clouds	10.0 and more	9
																					1900-09-03	03.09.2020	18.8333	18:50	1	03.09.2020 18:50	19	751.1	767.3	52	variable wind direction	1				No Significant Clouds	10.0 and more	9
																					1900-09-03	03.09.2020	18.3333	18:20	1	03.09.2020 18:20	19	751.1	767.3	56	Wind blowing from the north-west	3				No Significant Clouds	10.0 and more	10
																					1900-09-03	03.09.2020	17.8333	17:50	1	03.09.2020 17:50	20	751.1	767.3	56	Wind blowing from the north-west	3				Few clouds (10-30%) 1500 m	10.0 and more	11
																					1900-09-03	03.09.2020	17.3333	17:20	1	03.09.2020 17:20	21	751.2	767.3	50	Wind blowing from the north-west	3				Few clouds (10-30%) 1500 m	10.0 and more	10
																					1900-09-03	03.09.2020	16.8333	16:50	1	03.09.2020 16:50	21	750.5	766.6	50	Wind blowing from the north-northwest	2				Few clouds (10-30%) 1500 m	10.0 and more	10
																					1900-09-03	03.09.2020	16.3333	16:20	1	03.09.2020 16:20	21	750.5	766.6	50	Wind blowing from the north-northwest	3				Few clouds (10-30%) 1500 m	10.0 and more	10
																					1900-09-03	03.09.2020	15.8333	15:50	1	03.09.2020 15:50	21	750.5	766.6	50	Wind blowing from the north-northwest	4				Few clouds (10-30%) 1500 m	10.0 and more	10
																					1900-09-03	03.09.2020	15.3333	15:20	1	03.09.2020 15:20	22	750.5	766.6	47	Wind blowing from the north-west	4				Few clouds (10-30%) 1500 m	10.0 and more	10
																					1900-09-03	03.09.2020	14.8333	14:50	1	03.09.2020 14:50	22	750.5	766.6	44	Wind blowing from the north-west	3				Few clouds (10-30%) 1500 m	10.0 and more	9
																					1900-09-03	03.09.2020	14.3333	14:20	1	03.09.2020 14:20	22	750.5	766.6	44	Wind blowing from the north-northwest	3				Few clouds (10-30%) 1500 m	10.0 and more	9
																					1900-09-03	03.09.2020	13.8333	13:50	1	03.09.2020 13:50	22	750.5	766.6	44	Wind blowing from the north-northwest	4				Few clouds (10-30%) 1500 m	10.0 and more	9
																					1900-09-03	03.09.2020	13.3333	13:20	1	03.09.2020 13:20	22	750.5	766.6	41	Wind blowing from the north-west	3				Few clouds (10-30%) 1500 m	10.0 and more	8
																					1900-09-03	03.09.2020	12.8333	12:50	1	03.09.2020 12:50	21	750.5	766.6	40	Wind blowing from the north-northeast	3				Few clouds (10-30%) 1500 m	10.0 and more	7
																					1900-09-03	03.09.2020	12.3333	12:20	1	03.09.2020 12:20	21	750.5	766.6	43	Wind blowing from the north-northwest	3				Scattered clouds (40-50%) 1500 m	10.0 and more	8
																					1900-09-03	03.09.2020	11.8333	11:50	1	03.09.2020 11:50	21	751.2	767.3	43	Wind blowing from the north-northwest	4				Scattered clouds (40-50%) 1380 m	10.0 and more	8
																					1900-09-03	03.09.2020	11.3333	11:20	1	03.09.2020 11:20	21	751.2	767.3	43	Wind blowing from the north-west	4				Scattered clouds (40-50%) 1260 m	10.0 and more	8
																					1900-09-03	03.09.2020	10.8333	10:50	1	03.09.2020 10:50	20	751.1	767.3	53	Wind blowing from the north	2				Few clouds (10-30%) 1260 m	10.0 and more	10
																					1900-09-03	03.09.2020	10.3333	10:20	1	03.09.2020 10:20	20	751.1	767.3	60	variable wind direction	3				Few clouds (10-30%) 1080 m	10.0 and more	12
																					1900-09-03	03.09.2020	9.83333	09:50	1	03.09.2020 09:50	19	751.1	767.3	64	variable wind direction	2				Few clouds (10-30%) 1080 m	10.0 and more	12
																					1900-09-03	03.09.2020	9.33333	09:20	1	03.09.2020 09:20	18	751	767.3	68	variable wind direction	1				Few clouds (10-30%) 960 m	10.0 and more	12
																					1900-09-03	03.09.2020	8.83333	08:50	1	03.09.2020 08:50	18	750.3	766.6	73	variable wind direction	2				Few clouds (10-30%) 840 m	10.0 and more	13
																					1900-09-03	03.09.2020	8.33333	08:20	1	03.09.2020 08:20	16	750.2	766.6	83	variable wind direction	1				Few clouds (10-30%) 900 m	10.0 and more	13
																					1900-09-03	03.09.2020	7.83333	07:50	1	03.09.2020 07:50	15	750.1	766.6	88	variable wind direction	1				No Significant Clouds	10.0 and more	13
																					1900-09-03	03.09.2020	7.33333	07:20	1	03.09.2020 07:20	15	750.1	766.6	82	Wind blowing from the north	2				No Significant Clouds	10.0 and more	12
																					1900-09-03	03.09.2020	6.83333	06:50	1	03.09.2020 06:50	15	749.4	765.8	88	Wind blowing from the north-northwest	1				No Significant Clouds	10.0 and more	13
																					1900-09-03	03.09.2020	6.33333	06:20	1	03.09.2020 06:20	15	749.4	765.8	82	Wind blowing from the north-west	2				No Significant Clouds	10.0 and more	12
																					1900-09-03	03.09.2020	5.83333	05:50	1	03.09.2020 05:50	14	749.3	765.8	88	Wind blowing from the north-west	2				No Significant Clouds	10.0 and more	12
																					1900-09-03	03.09.2020	5.33333	05:20	1	03.09.2020 05:20	15	749.4	765.8	82	Wind blowing from the west-northwest	2				No Significant Clouds	10.0 and more	12
																					1900-09-03	03.09.2020	4.83333	04:50	1	03.09.2020 04:50	14	749.3	765.8	88	variable wind direction	1				No Significant Clouds	10.0 and more	12
																					1900-09-03	03.09.2020	4.33333	04:20	1	03.09.2020 04:20	15	748.6	765	82	Wind blowing from the west	1				No Significant Clouds	10.0 and more	12
																					1900-09-03	03.09.2020	3.83333	03:50	1	03.09.2020 03:50	15	748.6	765	82	Wind blowing from the west-southwest	2				Few clouds (10-30%) 1500 m	10.0 and more	12
																					1900-09-03	03.09.2020	3.33333	03:20	1	03.09.2020 03:20	15	748.6	765	88	variable wind direction	1				No Significant Clouds	10.0 and more	13
																					1900-09-03	03.09.2020	2.83333	02:50	1	03.09.2020 02:50	15	748.6	765	88	variable wind direction	1				No Significant Clouds	10.0 and more	13
																					1900-09-03	03.09.2020	2.33333	02:20	1	03.09.2020 02:20	15	748.6	765	88	Wind blowing from the south-southwest	2				Few clouds (10-30%) 1500 m	10.0 and more	13
																					1900-09-03	03.09.2020	1.83333	01:50	1	03.09.2020 01:50	16	748.6	765	77	Wind blowing from the west-southwest	2				Few clouds (10-30%) 1350 m	10.0 and more	12
																					1900-09-03	03.09.2020	1.33333	01:20	1	03.09.2020 01:20	16	748.6	765	77	Wind blowing from the west	3				Few clouds (10-30%) 960 m	10.0 and more	12
																					1900-09-03	03.09.2020	0.833333	00:50	1	03.09.2020 00:50	16	748.6	765	77	Wind blowing from the west	3				Few clouds (10-30%) 960 m, scattered clouds (40-50%) 1080 m	10.0 and more	12
																					1900-09-03	03.09.2020	0.333333	00:20	1	03.09.2020 00:20	16	748.6	765	77	Wind blowing from the west	3				Few clouds (10-30%) 960 m, scattered clouds (40-50%) 1080 m, few clouds (10-30%) 1200 m, cumulus congestus of great vertical extent , broken clouds (60-90%) 1500 m	10.0 and more	12
																					1900-09-02	02.09.2020	23.8333	23:50	1	02.09.2020 23:50	16	748.6	765	77	Wind blowing from the south-west	2				Few clouds (10-30%) 960 m, scattered clouds (40-50%) 1200 m	10.0 and more	12
																					1900-09-02	02.09.2020	23.3333	23:20	1	02.09.2020 23:20	16	748.6	765	77	Wind blowing from the south-west	2				Few clouds (10-30%) 1140 m	10.0 and more	12
																					1900-09-02	02.09.2020	22.8333	22:50	1	02.09.2020 22:50	16	748.6	765	77	Wind blowing from the south	2				No Significant Clouds	10.0 and more	12
																					1900-09-02	02.09.2020	22.3333	22:20	1	02.09.2020 22:20	15	748.6	765	82	Wind blowing from the south	2				No Significant Clouds	10.0 and more	12
																					1900-09-02	02.09.2020	21.8333	21:50	1	02.09.2020 21:50	16	748.6	765	72	Wind blowing from the south-west	3				No Significant Clouds	10.0 and more	11
																					1900-09-02	02.09.2020	21.3333	21:20	1	02.09.2020 21:20	16	748.6	765	72	Wind blowing from the south	2				No Significant Clouds	10.0 and more	11
																					1900-09-02	02.09.2020	20.8333	20:50	1	02.09.2020 20:50	16	748.6	765	72	Wind blowing from the south-southeast	2				No Significant Clouds	10.0 and more	11
																					1900-09-02	02.09.2020	20.3333	20:20	1	02.09.2020 20:20	16	748	764.3	72	Wind blowing from the south-southeast	3				No Significant Clouds	10.0 and more	11
																					1900-09-02	02.09.2020	19.8333	19:50	1	02.09.2020 19:50	16	748	764.3	68	Wind blowing from the south-southeast	2				No Significant Clouds	10.0 and more	10
																					1900-09-02	02.09.2020	19.3333	19:20	1	02.09.2020 19:20	17	748	764.3	68	Wind blowing from the south-east	2				No Significant Clouds	10.0 and more	11
																					1900-09-02	02.09.2020	18.8333	18:50	1	02.09.2020 18:50	17	748	764.3	68	Wind blowing from the east-southeast	2				No Significant Clouds	10.0 and more	11
																					1900-09-02	02.09.2020	18.3333	18:20	1	02.09.2020 18:20	18	747.3	763.5	60	Wind blowing from the east-southeast	2				Few clouds (10-30%) 1350 m	10.0 and more	10
																					1900-09-02	02.09.2020	17.8333	17:50	1	02.09.2020 17:50	19	747.3	763.5	56	Wind blowing from the south-east	2				Few clouds (10-30%) 1500 m	10.0 and more	10
																					1900-09-02	02.09.2020	17.3333	17:20	1	02.09.2020 17:20	19	747.3	763.5	52	Wind blowing from the east-southeast	2				Few clouds (10-30%) 1500 m	10.0 and more	9
																					1900-09-02	02.09.2020	16.8333	16:50	1	02.09.2020 16:50	19	747.3	763.5	56	Wind blowing from the south-east	3				Few clouds (10-30%) 1500 m	10.0 and more	10
																					1900-09-02	02.09.2020	16.3333	16:20	1	02.09.2020 16:20	19	747.3	763.5	56	Wind blowing from the north-east	2				No Significant Clouds	10.0 and more	10
																					1900-09-02	02.09.2020	15.8333	15:50	1	02.09.2020 15:50	20	747.4	763.5	46	Wind blowing from the north	2				Few clouds (10-30%) 1500 m	10.0 and more	8
																					1900-09-02	02.09.2020	15.3333	15:20	1	02.09.2020 15:20	19	747.3	763.5	49	variable wind direction	2				Few clouds (10-30%) 1500 m	10.0 and more	8
																					1900-09-02	02.09.2020	14.8333	14:50	1	02.09.2020 14:50	20	747.4	763.5	49	Wind blowing from the north-east	3				Few clouds (10-30%) 1350 m	10.0 and more	9
																					1900-09-02	02.09.2020	14.3333	14:20	1	02.09.2020 14:20	20	747.4	763.5	46	variable wind direction	2				Few clouds (10-30%) 1350 m	10.0 and more	8
																					1900-09-02	02.09.2020	13.8333	13:50	1	02.09.2020 13:50	20	747.4	763.5	49	Wind blowing from the north-northwest	2				Few clouds (10-30%) 1350 m	10.0 and more	9
																					1900-09-02	02.09.2020	13.3333	13:20	1	02.09.2020 13:20	19	747.3	763.5	52	Wind blowing from the north-northeast	3				Few clouds (10-30%) 1350 m	10.0 and more	9
																					1900-09-02	02.09.2020	12.8333	12:50	1	02.09.2020 12:50	20	747.4	763.5	49	variable wind direction	1				Few clouds (10-30%) 1350 m	10.0 and more	9
																					1900-09-02	02.09.2020	12.3333	12:20	1	02.09.2020 12:20	19	747.3	763.5	49	variable wind direction	2				Few clouds (10-30%) 1350 m	10.0 and more	8
																					1900-09-02	02.09.2020	11.8333	11:50	1	02.09.2020 11:50	19	747.3	763.5	52	Wind blowing from the north	2				Few clouds (10-30%) 1200 m	10.0 and more	9
																					1900-09-02	02.09.2020	11.3333	11:20	1	02.09.2020 11:20	19	747.3	763.5	56	variable wind direction	2				Few clouds (10-30%) 1050 m	10.0 and more	10
																					1900-09-02	02.09.2020	10.8333	10:50	1	02.09.2020 10:50	18	747.3	763.5	56	Wind blowing from the north-northwest	2				Few clouds (10-30%) 1050 m	10.0 and more	9
																					1900-09-02	02.09.2020	10.3333	10:20	1	02.09.2020 10:20	17	747.2	763.5	59	Wind blowing from the west-northwest	3				Few clouds (10-30%) 900 m	10.0 and more	9
																					1900-09-02	02.09.2020	9.83333	09:50	1	02.09.2020 09:50	17	747.2	763.5	56	Wind blowing from the north-northwest	3				Few clouds (10-30%) 900 m	10.0 and more	8
																					1900-09-02	02.09.2020	9.33333	09:20	1	02.09.2020 09:20	17	747.2	763.5	56	Wind blowing from the north-northwest	2				Few clouds (10-30%) 900 m	10.0 and more	8
																					1900-09-02	02.09.2020	8.83333	08:50	1	02.09.2020 08:50	16	747.2	763.5	63	Wind blowing from the north-west	2				Few clouds (10-30%) 900 m	10.0 and more	9
																					1900-09-02	02.09.2020	8.33333	08:20	1	02.09.2020 08:20	15	747.1	763.5	68	Wind blowing from the north-west	2				No Significant Clouds	10.0 and more	9
																					1900-09-02	02.09.2020	7.83333	07:50	1	02.09.2020 07:50	15	746.4	762.8	68	Wind blowing from the north-west	4				No Significant Clouds	10.0 and more	9
																					1900-09-02	02.09.2020	7.33333	07:20	1	02.09.2020 07:20	14	746.4	762.8	72	Wind blowing from the west	4				No Significant Clouds	10.0 and more	9
																					1900-09-02	02.09.2020	6.83333	06:50	1	02.09.2020 06:50	13	746.3	762.8	77	Wind blowing from the west	3				No Significant Clouds	10.0 and more	9
																					1900-09-02	02.09.2020	6.33333	06:20	1	02.09.2020 06:20	12	746.3	762.8	77	Wind blowing from the west-northwest	3				No Significant Clouds	10.0 and more	8
																					1900-09-02	02.09.2020	5.83333	05:50	1	02.09.2020 05:50	12	746.3	762.8	77	Wind blowing from the west-northwest	4				No Significant Clouds	10.0 and more	8
																					1900-09-02	02.09.2020	5.33333	05:20	1	02.09.2020 05:20	11	745.4	762	82	Wind blowing from the west-northwest	4				No Significant Clouds	10.0 and more	8
																					1900-09-02	02.09.2020	4.83333	04:50	1	02.09.2020 04:50	12	745.5	762	77	Wind blowing from the west-northwest	5				No Significant Clouds	10.0 and more	8
																					1900-09-02	02.09.2020	4.33333	04:20	1	02.09.2020 04:20	11	745.4	762	82	Wind blowing from the north-west	3				No Significant Clouds	10.0 and more	8
																					1900-09-02	02.09.2020	3.83333	03:50	1	02.09.2020 03:50	12	745.5	762	82	Wind blowing from the west-northwest	3				No Significant Clouds	10.0 and more	9
																					1900-09-02	02.09.2020	3.33333	03:20	1	02.09.2020 03:20	12	745.5	762	82	Wind blowing from the west-northwest	5				No Significant Clouds	10.0 and more	9
																					1900-09-02	02.09.2020	2.83333	02:50	1	02.09.2020 02:50	12	745.5	762	82	Wind blowing from the west-northwest	4				No Significant Clouds	10.0 and more	9
																					1900-09-02	02.09.2020	2.33333	02:20	1	02.09.2020 02:20	12	745.5	762	82	Wind blowing from the north-west	4				No Significant Clouds	10.0 and more	9
																					1900-09-02	02.09.2020	1.83333	01:50	1	02.09.2020 01:50	12	744.7	761.2	82	Wind blowing from the west	5				No Significant Clouds	10.0 and more	9
																					1900-09-02	02.09.2020	1.33333	01:20	1	02.09.2020 01:20	13	744.8	761.2	77	Wind blowing from the west-northwest	4				No Significant Clouds	10.0 and more	9
																					1900-09-02	02.09.2020	0.833333	00:50	1	02.09.2020 00:50	13	744.8	761.2	77	Wind blowing from the west-northwest	5				No Significant Clouds	10.0 and more	9
																					1900-09-02	02.09.2020	0.333333	00:20	1	02.09.2020 00:20	13	744.8	761.2	82	Wind blowing from the west-northwest	6				No Significant Clouds	10.0 and more	10
																					1900-09-01	01.09.2020	23.8333	23:50	1	01.09.2020 23:50	14	744.8	761.2	72	Wind blowing from the west-northwest	6				No Significant Clouds	10.0 and more	9
																					1900-09-01	01.09.2020	23.3333	23:20	1	01.09.2020 23:20	14	744.8	761.2	72	Wind blowing from the north-west	6				No Significant Clouds	10.0 and more	9
																					1900-09-01	01.09.2020	22.8333	22:50	1	01.09.2020 22:50	14	744.8	761.2	72	Wind blowing from the west-northwest	6				No Significant Clouds	10.0 and more	9
																					1900-09-01	01.09.2020	22.3333	22:20	1	01.09.2020 22:20	14	744.8	761.2	72	Wind blowing from the north-west	6				No Significant Clouds	10.0 and more	9
																					1900-09-01	01.09.2020	21.8333	21:50	1	01.09.2020 21:50	14	744.1	760.5	77	Wind blowing from the north-west	7				No Significant Clouds	10.0 and more	10
																					1900-09-01	01.09.2020	21.3333	21:20	1	01.09.2020 21:20	14	744.1	760.5	77	Wind blowing from the north-west	6				No Significant Clouds	10.0 and more	10
																					1900-09-01	01.09.2020	20.8333	20:50	1	01.09.2020 20:50	15	744.2	760.5	72	Wind blowing from the west-northwest	7				No Significant Clouds	10.0 and more	10
																					1900-09-01	01.09.2020	20.3333	20:20	1	01.09.2020 20:20	15	744.2	760.5	72	Wind blowing from the west-northwest	7				Few clouds (10-30%) 720 m	10.0 and more	10
																					1900-09-01	01.09.2020	19.8333	19:50	1	01.09.2020 19:50	15	744.2	760.5	72	Wind blowing from the north-west	5				Few clouds (10-30%) 720 m	10.0 and more	10
																					1900-09-01	01.09.2020	19.3333	19:20	1	01.09.2020 19:20	15	743.4	759.7	72	Wind blowing from the north-west	5				Few clouds (10-30%) 720 m	10.0 and more	10
																					1900-09-01	01.09.2020	18.8333	18:50	1	01.09.2020 18:50	15	743.4	759.7	72	Wind blowing from the north-west	7				Few clouds (10-30%) 1050 m	10.0 and more	10
																					1900-09-01	01.09.2020	18.3333	18:20	1	01.09.2020 18:20	15	742.7	759	72	Wind blowing from the north-west	6	12			Few clouds (10-30%) 780 m, scattered clouds (40-50%) 1080 m	10.0 and more	10
																					1900-09-01	01.09.2020	17.8333	17:50	1	01.09.2020 17:50	16	742.8	759	68	Wind blowing from the north-northwest	9	15			Few clouds (10-30%) 780 m, scattered clouds (40-50%) 1080 m	10.0 and more	10
																					1900-09-01	01.09.2020	17.3333	17:20	1	01.09.2020 17:20	17	742.8	759	64	Wind blowing from the north-west	10				Few clouds (10-30%) 840 m, scattered clouds (40-50%) 960 m	10.0 and more	10
																					1900-09-01	01.09.2020	16.8333	16:50	1	01.09.2020 16:50	17	742	758.2	64	Wind blowing from the north-west	9	16			Few clouds (10-30%) 840 m	10.0 and more	10
																					1900-09-01	01.09.2020	16.3333	16:20	1	01.09.2020 16:20	17	742	758.2	64	Wind blowing from the north-west	11				Few clouds (10-30%) 840 m, scattered clouds (40-50%) 960 m	10.0 and more	10
																					1900-09-01	01.09.2020	15.8333	15:50	1	01.09.2020 15:50	17	742	758.2	68	Wind blowing from the north-west	10	15			Few clouds (10-30%) 780 m, scattered clouds (40-50%) 840 m	10.0 and more	11
																					1900-09-01	01.09.2020	15.3333	15:20	1	01.09.2020 15:20	17	742	758.2	68	Wind blowing from the north-west	11				Few clouds (10-30%) 720 m	10.0 and more	11
																					1900-09-01	01.09.2020	14.8333	14:50	1	01.09.2020 14:50	16	742	758.2	72	Wind blowing from the north-west	10	16			Few clouds (10-30%) 600 m, scattered clouds (40-50%) 780 m, broken clouds (60-90%) 1020 m	10.0 and more	11
																					1900-09-01	01.09.2020	14.3333	14:20	1	01.09.2020 14:20	16	741.5	757.7	77	Wind blowing from the north-west	8				Few clouds (10-30%) 600 m, broken clouds (60-90%) 780 m	10.0 and more	12
																					1900-09-01	01.09.2020	13.8333	13:50	1	01.09.2020 13:50	16	741.5	757.7	77	Wind blowing from the north-west	9	16			Few clouds (10-30%) 510 m, broken clouds (60-90%) 660 m	10.0 and more	12
																					1900-09-01	01.09.2020	13.3333	13:20	1	01.09.2020 13:20	15	741.4	757.7	88	Wind blowing from the north-west	9				Few clouds (10-30%) 420 m, scattered clouds (40-50%) 510 m, broken clouds (60-90%) 720 m	10.0 and more	13
																					1900-09-01	01.09.2020	12.8333	12:50	1	01.09.2020 12:50	15	741.4	757.7	88	Wind blowing from the north-west	9		Light rain		Few clouds (10-30%) 420 m, broken clouds (60-90%) 540 m	10.0 and more	13
																					1900-09-01	01.09.2020	12.3333	12:20	1	01.09.2020 12:20	15	741.4	757.7	88	Wind blowing from the north-west	8		Light rain		Few clouds (10-30%) 270 m, broken clouds (60-90%) 570 m	10.0 and more	13
																					1900-09-01	01.09.2020	11.8333	11:50	1	01.09.2020 11:50	14	741.4	757.7	94	Wind blowing from the north-west	10	15	Light rain		Few clouds (10-30%) 240 m, broken clouds (60-90%) 1140 m, broken clouds (60-90%) 1500 m	6	13
																					1900-09-01	01.09.2020	11.3333	11:20	1	01.09.2020 11:20	14	740.6	756.9	94	Wind blowing from the north-west	10		Light rain		Few clouds (10-30%) 210 m, broken clouds (60-90%) 360 m, broken clouds (60-90%) 720 m	6	13
																					1900-09-01	01.09.2020	10.8333	10:50	1	01.09.2020 10:50	14	740.6	756.9	94	Wind blowing from the north-west	9	14	Rain		Few clouds (10-30%) 120 m, broken clouds (60-90%) 270 m	3	13
																					1900-09-01	01.09.2020	10.3333	10:20	1	01.09.2020 10:20	14	740.6	756.9	88	Wind blowing from the north-west	10		Light rain		Few clouds (10-30%) 150 m, scattered clouds (40-50%) 240 m, broken clouds (60-90%) 390 m	6	12
																					1900-09-01	01.09.2020	9.83333	09:50	1	01.09.2020 09:50	14	740.6	756.9	88	Wind blowing from the north-west	9		Rain		Few clouds (10-30%) 150 m, scattered clouds (40-50%) 240 m, broken clouds (60-90%) 360 m	5	12
																					1900-09-01	01.09.2020	9.33333	09:20	1	01.09.2020 09:20	14	739.9	756.2	94	Wind blowing from the north-west	8	14	Light rain		Few clouds (10-30%) 210 m, broken clouds (60-90%) 300 m, broken clouds (60-90%) 660 m	7	13
																					1900-09-01	01.09.2020	8.83333	08:50	1	01.09.2020 08:50	14	739.9	756.2	94	Wind blowing from the north-west	8		Light rain		Few clouds (10-30%) 210 m, broken clouds (60-90%) 300 m, broken clouds (60-90%) 600 m	7	13
																					1900-09-01	01.09.2020	8.33333	08:20	1	01.09.2020 08:20	14	740.6	756.9	94	Wind blowing from the north-west	9		Light rain		Few clouds (10-30%) 180 m, broken clouds (60-90%) 240 m, broken clouds (60-90%) 390 m	9	13
																					1900-09-01	01.09.2020	7.83333	07:50	1	01.09.2020 07:50	14	740.6	756.9	94	Wind blowing from the north-west	9		Light rain		Few clouds (10-30%) 150 m, broken clouds (60-90%) 300 m, broken clouds (60-90%) 720 m	7	13
																					1900-09-01	01.09.2020	7.33333	07:20	1	01.09.2020 07:20	14	739.9	756.2	94	Wind blowing from the north-west	8		Light rain		Few clouds (10-30%) 120 m, scattered clouds (40-50%) 270 m, broken clouds (60-90%) 840 m	10.0 and more	13
																					1900-09-01	01.09.2020	6.83333	06:50	1	01.09.2020 06:50	14	740.6	756.9	94	Wind blowing from the north-west	8		Light rain		Few clouds (10-30%) 120 m, scattered clouds (40-50%) 270 m, broken clouds (60-90%) 840 m	10.0 and more	13
																					1900-09-01	01.09.2020	6.33333	06:20	1	01.09.2020 06:20	14	740.6	756.9	94	Wind blowing from the north-west	7		Rain		Few clouds (10-30%) 90 m, scattered clouds (40-50%) 180 m, broken clouds (60-90%) 270 m	7	13
																					1900-09-01	01.09.2020	5.83333	05:50	1	01.09.2020 05:50	14	739.9	756.2	94	Wind blowing from the north-west	7		Rain		Scattered clouds (40-50%) 180 m, broken clouds (60-90%) 360 m, broken clouds (60-90%) 660 m	7	13
																					1900-09-01	01.09.2020	5.33333	05:20	1	01.09.2020 05:20	14	740.6	756.9	94	Wind blowing from the north-west	7		Rain		Few clouds (10-30%) 120 m, scattered clouds (40-50%) 240 m, broken clouds (60-90%) 450 m	5	13
																					1900-09-01	01.09.2020	4.83333	04:50	1	01.09.2020 04:50	14	740.6	756.9	94	Wind blowing from the north-west	6		Light rain		Few clouds (10-30%) 180 m, scattered clouds (40-50%) 270 m, broken clouds (60-90%) 420 m	8	13
																					1900-09-01	01.09.2020	4.33333	04:20	1	01.09.2020 04:20	14	740.6	756.9	94	Wind blowing from the north-northwest	5		Rain		Few clouds (10-30%) 210 m, broken clouds (60-90%) 390 m	8	13
																					1900-09-01	01.09.2020	3.83333	03:50	1	01.09.2020 03:50	14	740.6	756.9	94	Wind blowing from the north-northwest	5		Light rain		Scattered clouds (40-50%) 450 m, broken clouds (60-90%) 510 m	10.0 and more	13
																					1900-09-01	01.09.2020	3.33333	03:20	1	01.09.2020 03:20	14	741.4	757.7	94	Wind blowing from the north-northwest	5		Light rain		Scattered clouds (40-50%) 480 m, broken clouds (60-90%) 690 m	10.0 and more	13
																					1900-09-01	01.09.2020	2.83333	02:50	1	01.09.2020 02:50	14	741.4	757.7	94	Wind blowing from the north-northwest	5		Light rain		Few clouds (10-30%) 780 m	10.0 and more	13
																					1900-09-01	01.09.2020	2.33333	02:20	1	01.09.2020 02:20	14	741.9	758.2	94	Wind blowing from the north-west	6		Light rain		Few clouds (10-30%) 450 m, scattered clouds (40-50%) 900 m, broken clouds (60-90%) 1500 m	10.0 and more	13
																					1900-09-01	01.09.2020	1.83333	01:50	1	01.09.2020 01:50	14	741.9	758.2	94	Wind blowing from the north-west	5		Light rain		Scattered clouds (40-50%) 900 m	10.0 and more	13
																					1900-09-01	01.09.2020	1.33333	01:20	1	01.09.2020 01:20	14	741.9	758.2	94	Wind blowing from the north-northwest	4		Light rain		Few clouds (10-30%) 900 m, scattered clouds (40-50%) 1500 m	10.0 and more	13
																					1900-09-01	01.09.2020	0.833333	00:50	1	01.09.2020 00:50	14	742.7	759	94	Wind blowing from the north-west	4		Light rain		Few clouds (10-30%) 900 m	10.0 and more	13
																					1900-09-01	01.09.2020	0.333333	00:20	1	01.09.2020 00:20	15	743.4	759.7	88	Wind blowing from the north-west	4		Light rain		Few clouds (10-30%) 900 m	10.0 and more	13
																					1900-08-31	31.08.2020	23.8333	23:50	1	31.08.2020 23:50	14	743.3	759.7	94	Wind blowing from the north-northwest	3		Light rain		Few clouds (10-30%) 900 m	10.0 and more	13
																					1900-08-31	31.08.2020	23.3333	23:20	1	31.08.2020 23:20	15	743.4	759.7	88	Wind blowing from the north-northwest	3		Light rain	Rain	Scattered clouds (40-50%) 900 m	10.0 and more	13
																					1900-08-31	31.08.2020	22.8333	22:50	1	31.08.2020 22:50	15	744.2	760.5	88	Wind blowing from the north-northwest	4		Rain		Scattered clouds (40-50%) 900 m	10.0 and more	13
																					1900-08-31	31.08.2020	22.3333	22:20	1	31.08.2020 22:20	15	744.2	760.5	88	Wind blowing from the north-northwest	3		Rain		Scattered clouds (40-50%) 900 m, broken clouds (60-90%) 1440 m	10.0 and more	13
																					1900-08-31	31.08.2020	21.8333	21:50	1	31.08.2020 21:50	15	744.2	760.5	88	Wind blowing from the north-west	3		Rain		Scattered clouds (40-50%) 900 m, broken clouds (60-90%) 1500 m	10.0 and more	13
																					1900-08-31	31.08.2020	21.3333	21:20	1	31.08.2020 21:20	16	743.5	759.7	83	Wind blowing from the north-west	4		Light rain		Scattered clouds (40-50%) 900 m, broken clouds (60-90%) 1500 m	10.0 and more	13
																					1900-08-31	31.08.2020	20.8333	20:50	1	31.08.2020 20:50	16	743.5	759.7	83	Wind blowing from the north-northwest	3		Rain		Scattered clouds (40-50%) 900 m, broken clouds (60-90%) 1500 m	10.0 and more	13
																					1900-08-31	31.08.2020	20.3333	20:20	1	31.08.2020 20:20	16	743.5	759.7	83	Wind blowing from the north-northwest	4		Light rain		Scattered clouds (40-50%) 1200 m	10.0 and more	13
																					1900-08-31	31.08.2020	19.8333	19:50	1	31.08.2020 19:50	16	743.5	759.7	83	Wind blowing from the north-northwest	4		Light rain		Scattered clouds (40-50%) 1200 m	10.0 and more	13
																					1900-08-31	31.08.2020	19.3333	19:20	1	31.08.2020 19:20	17	744.3	760.5	73	Wind blowing from the north-northwest	3		Light rain		Scattered clouds (40-50%) 1200 m	10.0 and more	12
																					1900-08-31	31.08.2020	18.8333	18:50	1	31.08.2020 18:50	18	744.3	760.5	68	Wind blowing from the north-west	3		Light rain		No Significant Clouds	10.0 and more	12
																					1900-08-31	31.08.2020	18.3333	18:20	1	31.08.2020 18:20	18	745	761.2	68	Wind blowing from the north-northwest	4				Few clouds (10-30%) 1350 m	10.0 and more	12
																					1900-08-31	31.08.2020	17.8333	17:50	1	31.08.2020 17:50	18	745	761.2	68	Wind blowing from the north-northwest	3				Few clouds (10-30%) 1350 m	10.0 and more	12
																					1900-08-31	31.08.2020	17.3333	17:20	1	31.08.2020 17:20	18	745.8	762	64	Wind blowing from the north-northwest	2				Few clouds (10-30%) 1350 m	10.0 and more	11
																					1900-08-31	31.08.2020	16.8333	16:50	1	31.08.2020 16:50	19	745.1	761.2	60	Wind blowing from the north-northwest	4				Few clouds (10-30%) 1350 m	10.0 and more	11
																					1900-08-31	31.08.2020	16.3333	16:20	1	31.08.2020 16:20	19	745.1	761.2	60	Wind blowing from the north	4				Few clouds (10-30%) 1350 m	10.0 and more	11
																					1900-08-31	31.08.2020	15.8333	15:50	1	31.08.2020 15:50	19	745.9	762	60	Wind blowing from the north	5				Few clouds (10-30%) 1350 m	10.0 and more	11
																					1900-08-31	31.08.2020	15.3333	15:20	1	31.08.2020 15:20	20	745.9	762	56	Wind blowing from the north-northwest	4				Few clouds (10-30%) 1350 m	10.0 and more	11
																					1900-08-31	31.08.2020	14.8333	14:50	1	31.08.2020 14:50	20	745.9	762	56	Wind blowing from the north-northwest	5				Few clouds (10-30%) 1350 m	10.0 and more	11
																					1900-08-31	31.08.2020	14.3333	14:20	1	31.08.2020 14:20	20	746.7	762.8	56	Wind blowing from the north-northwest	5				Few clouds (10-30%) 1200 m	10.0 and more	11
																					1900-08-31	31.08.2020	13.8333	13:50	1	31.08.2020 13:50	20	746.7	762.8	56	Wind blowing from the north-west	5				Scattered clouds (40-50%) 1050 m	10.0 and more	11
																					1900-08-31	31.08.2020	13.3333	13:20	1	31.08.2020 13:20	19	746.7	762.8	60	Wind blowing from the north-west	6				Scattered clouds (40-50%) 1050 m	10.0 and more	11
																					1900-08-31	31.08.2020	12.8333	12:50	1	31.08.2020 12:50	19	747.3	763.5	64	Wind blowing from the north-west	6				Scattered clouds (40-50%) 1200 m	10.0 and more	12
																					1900-08-31	31.08.2020	12.3333	12:20	1	31.08.2020 12:20	19	746.7	762.8	60	Wind blowing from the north-west	7				Few clouds (10-30%) 1200 m	10.0 and more	11
																					1900-08-31	31.08.2020	11.8333	11:50	1	31.08.2020 11:50	20	746.7	762.8	56	Wind blowing from the west-northwest	7				Few clouds (10-30%) 1200 m	10.0 and more	11
																					1900-08-31	31.08.2020	11.3333	11:20	1	31.08.2020 11:20	19	746.7	762.8	60	Wind blowing from the north-west	7				Few clouds (10-30%) 1200 m	10.0 and more	11
																					1900-08-31	31.08.2020	10.8333	10:50	1	31.08.2020 10:50	19	746.7	762.8	60	Wind blowing from the north-west	7				Few clouds (10-30%) 1200 m	10.0 and more	11
																					1900-08-31	31.08.2020	10.3333	10:20	1	31.08.2020 10:20	19	746.7	762.8	56	Wind blowing from the west-northwest	8				Few clouds (10-30%) 1200 m	10.0 and more	10
																					1900-08-31	31.08.2020	9.83333	09:50	1	31.08.2020 09:50	19	746.7	762.8	56	Wind blowing from the west-northwest	8				Few clouds (10-30%) 1200 m	10.0 and more	10
																					1900-08-31	31.08.2020	9.33333	09:20	1	31.08.2020 09:20	19	745.9	762	56	Wind blowing from the west-northwest	9	14			Few clouds (10-30%) 1200 m	10.0 and more	10
																					1900-08-31	31.08.2020	8.83333	08:50	1	31.08.2020 08:50	18	745.8	762	60	Wind blowing from the west-northwest	9	14			Few clouds (10-30%) 1200 m	10.0 and more	10
																					1900-08-31	31.08.2020	8.33333	08:20	1	31.08.2020 08:20	18	745.8	762	56	Wind blowing from the west-northwest	8				Few clouds (10-30%) 1200 m	10.0 and more	9
																					1900-08-31	31.08.2020	7.83333	07:50	1	31.08.2020 07:50	17	745.8	762	59	Wind blowing from the west-northwest	7	12			Few clouds (10-30%) 1050 m	10.0 and more	9
																					1900-08-31	31.08.2020	7.33333	07:20	1	31.08.2020 07:20	17	745	761.2	59	Wind blowing from the west	9				Few clouds (10-30%) 1050 m	10.0 and more	9
																					1900-08-31	31.08.2020	6.83333	06:50	1	31.08.2020 06:50	16	744.2	760.5	63	Wind blowing from the west	11	16			Few clouds (10-30%) 1050 m	10.0 and more	9
																					1900-08-31	31.08.2020	6.33333	06:20	1	31.08.2020 06:20	16	744.2	760.5	63	Wind blowing from the west	10				Few clouds (10-30%) 1050 m	10.0 and more	9
																					1900-08-31	31.08.2020	5.83333	05:50	1	31.08.2020 05:50	16	744.2	760.5	63	Wind blowing from the west	9				No Significant Clouds	10.0 and more	9
																					1900-08-31	31.08.2020	5.33333	05:20	1	31.08.2020 05:20	16	744.2	760.5	63	Wind blowing from the west	9				No Significant Clouds	10.0 and more	9
																					1900-08-31	31.08.2020	4.83333	04:50	1	31.08.2020 04:50	16	743.5	759.7	63	Wind blowing from the west	7				No Significant Clouds	10.0 and more	9
																					1900-08-31	31.08.2020	4.33333	04:20	1	31.08.2020 04:20	16	743.5	759.7	63	Wind blowing from the west	8				No Significant Clouds	10.0 and more	9
																					1900-08-31	31.08.2020	3.83333	03:50	1	31.08.2020 03:50	16	743.5	759.7	63	Wind blowing from the west	9				Few clouds (10-30%) 1500 m	10.0 and more	9
																					1900-08-31	31.08.2020	3.33333	03:20	1	31.08.2020 03:20	16	743.5	759.7	68	Wind blowing from the west-northwest	9	15			Few clouds (10-30%) 1500 m	10.0 and more	10
																					1900-08-31	31.08.2020	2.83333	02:50	1	31.08.2020 02:50	17	742.8	759	64	Wind blowing from the west	10	16			Few clouds (10-30%) 1500 m	10.0 and more	10
																					1900-08-31	31.08.2020	2.33333	02:20	1	31.08.2020 02:20	17	742.8	759	64	Wind blowing from the west	10				Few clouds (10-30%) 1500 m	10.0 and more	10
																					1900-08-31	31.08.2020	1.83333	01:50	1	31.08.2020 01:50	17	742.8	759	64	Wind blowing from the west-northwest	11	16			No Significant Clouds	10.0 and more	10
																					1900-08-31	31.08.2020	1.33333	01:20	1	31.08.2020 01:20	18	742.1	758.2	64	Wind blowing from the west-northwest	8	15			No Significant Clouds	10.0 and more	11
																					1900-08-31	31.08.2020	0.833333	00:50	1	31.08.2020 00:50	18	742.1	758.2	64	Wind blowing from the west-northwest	9				No Significant Clouds	10.0 and more	11
																					1900-08-31	31.08.2020	0.333333	00:20	1	31.08.2020 00:20	18	742.1	758.2	68	Wind blowing from the west-northwest	9	14			No Significant Clouds	10.0 and more	12
																					1900-08-30	30.08.2020	23.8333	23:50	1	30.08.2020 23:50	19	742.1	758.2	60	Wind blowing from the west-northwest	10				No Significant Clouds	10.0 and more	11
																					1900-08-30	30.08.2020	23.3333	23:20	1	30.08.2020 23:20	19	741.7	757.7	60	Wind blowing from the west	10				No Significant Clouds	10.0 and more	11
																					1900-08-30	30.08.2020	22.8333	22:50	1	30.08.2020 22:50	19	741.7	757.7	64	Wind blowing from the west	10				No Significant Clouds	10.0 and more	12
																					1900-08-30	30.08.2020	22.3333	22:20	1	30.08.2020 22:20	19	740.9	756.9	64	Wind blowing from the west	10				No Significant Clouds	10.0 and more	12
																					1900-08-30	30.08.2020	21.8333	21:50	1	30.08.2020 21:50	19	740.9	756.9	68	Wind blowing from the west	10				No Significant Clouds	10.0 and more	13
																					1900-08-30	30.08.2020	21.3333	21:20	1	30.08.2020 21:20	20	740.2	756.2	64	Wind blowing from the west	9				No Significant Clouds	10.0 and more	13
																					1900-08-30	30.08.2020	20.8333	20:50	1	30.08.2020 20:50	20	740.2	756.2	64	Wind blowing from the west	9				No Significant Clouds	10.0 and more	13
																					1900-08-30	30.08.2020	20.3333	20:20	1	30.08.2020 20:20	21	739.5	755.4	73	Wind blowing from the west	6				No Significant Clouds	10.0 and more	16
																					1900-08-30	30.08.2020	19.8333	19:50	1	30.08.2020 19:50	21	739.5	755.4	78	Wind blowing from the south-southwest	7				No Significant Clouds	10.0 and more	17
																					1900-08-30	30.08.2020	19.3333	19:20	1	30.08.2020 19:20	21	738.7	754.6	78	Wind blowing from the south-southwest	6				No Significant Clouds	10.0 and more	17
																					1900-08-30	30.08.2020	18.8333	18:50	1	30.08.2020 18:50	22	738.1	753.9	73	Wind blowing from the south	8				No Significant Clouds	10.0 and more	17
																					1900-08-30	30.08.2020	18.3333	18:20	1	30.08.2020 18:20	22	738.1	753.9	78	Wind blowing from the south	9				No Significant Clouds	10.0 and more	18
																					1900-08-30	30.08.2020	17.8333	17:50	1	30.08.2020 17:50	21	738	753.9	83	Wind blowing from the south	6				No Significant Clouds	10.0 and more	18
																					1900-08-30	30.08.2020	17.3333	17:20	1	30.08.2020 17:20	20	738	753.9	83	Wind blowing from the south	8				Few clouds (10-30%) 750 m, few clouds (10-30%) 1500 m, cumulonimbus clouds	10.0 and more	17
																					1900-08-30	30.08.2020	16.8333	16:50	1	30.08.2020 16:50	20	738.7	754.6	83	Wind blowing from the south-west	12		Thunderstorm, rain		Few clouds (10-30%) 240 m, scattered clouds (40-50%) 1020 m, broken clouds (60-90%) 1500 m, scattered clouds (40-50%) 1500 m, cumulonimbus clouds	10.0 and more	17
																					1900-08-30	30.08.2020	16.3333	16:20	1	30.08.2020 16:20	26	738.3	753.9	58	Wind blowing from the south-southeast	6		Light shower(s), rain, in the vicinity thunderstorm		Few clouds (10-30%) 1200 m, few clouds (10-30%) 1800 m, cumulonimbus clouds	10.0 and more	17
																					1900-08-30	30.08.2020	15.8333	15:50	1	30.08.2020 15:50	28	738.4	753.9	51	Wind blowing from the south	9		Light shower(s), rain		Few clouds (10-30%) 1200 m, few clouds (10-30%) 1800 m, cumulonimbus clouds	10.0 and more	17
																					1900-08-30	30.08.2020	15.3333	15:20	1	30.08.2020 15:20	28	737.6	753.1	51	Wind blowing from the south-southeast	7				Few clouds (10-30%) 1800 m, cumulonimbus clouds	10.0 and more	17
																					1900-08-30	30.08.2020	14.8333	14:50	1	30.08.2020 14:50	28	738.4	753.9	51	Wind blowing from the south	9				No Significant Clouds	10.0 and more	17
																					1900-08-30	30.08.2020	14.3333	14:20	1	30.08.2020 14:20	29	737.7	753.1	48	Wind blowing from the south	11				No Significant Clouds	10.0 and more	17
																					1900-08-30	30.08.2020	13.8333	13:50	1	30.08.2020 13:50	28	737.6	753.1	48	Wind blowing from the south	10				No Significant Clouds	10.0 and more	16
																					1900-08-30	30.08.2020	13.3333	13:20	1	30.08.2020 13:20	28	738.4	753.9	51	Wind blowing from the south	9				Few clouds (10-30%) 1500 m	10.0 and more	17
																					1900-08-30	30.08.2020	12.8333	12:50	1	30.08.2020 12:50	27	738.4	753.9	54	Wind blowing from the south-southeast	9				Few clouds (10-30%) 1200 m	10.0 and more	17
																					1900-08-30	30.08.2020	12.3333	12:20	1	30.08.2020 12:20	26	738.3	753.9	61	Wind blowing from the south-southeast	6				Few clouds (10-30%) 1200 m	10.0 and more	18
																					1900-08-30	30.08.2020	11.8333	11:50	1	30.08.2020 11:50	25	738.3	753.9	65	Wind blowing from the south-east	7				Few clouds (10-30%) 1200 m	10.0 and more	18
																					1900-08-30	30.08.2020	11.3333	11:20	1	30.08.2020 11:20	24	738.2	753.9	69	Wind blowing from the south-southeast	7				Few clouds (10-30%) 1200 m, few clouds (10-30%) 1200 m, cumulus congestus of great vertical extent , scattered clouds (40-50%) 1500 m	10.0 and more	18
																					1900-08-30	30.08.2020	10.8333	10:50	1	30.08.2020 10:50	24	738.9	754.6	69	Wind blowing from the south-southeast	6				Few clouds (10-30%) 900 m, few clouds (10-30%) 1200 m, cumulonimbus clouds , scattered clouds (40-50%) 1500 m	10.0 and more	18
																					1900-08-30	30.08.2020	10.3333	10:20	1	30.08.2020 10:20	24	738.9	754.6	74	Wind blowing from the south-southeast	7				Few clouds (10-30%) 900 m, few clouds (10-30%) 1200 m, cumulus congestus of great vertical extent	10.0 and more	19
																					1900-08-30	30.08.2020	9.83333	09:50	1	30.08.2020 09:50	24	738.9	754.6	74	Wind blowing from the south-east	5				Few clouds (10-30%) 900 m	10.0 and more	19
																					1900-08-30	30.08.2020	9.33333	09:20	1	30.08.2020 09:20	23	738.8	754.6	78	Wind blowing from the south-east	4				Few clouds (10-30%) 600 m	10.0 and more	19
																					1900-08-30	30.08.2020	8.83333	08:50	1	30.08.2020 08:50	23	738.8	754.6	78	Wind blowing from the south-east	3				Few clouds (10-30%) 600 m	10.0 and more	19
																					1900-08-30	30.08.2020	8.33333	08:20	1	30.08.2020 08:20	21	738.7	754.6	83	Wind blowing from the south-east	5				Few clouds (10-30%) 600 m	10.0 and more	18
																					1900-08-30	30.08.2020	7.83333	07:50	1	30.08.2020 07:50	21	738	753.9	83	Wind blowing from the south-east	5				Few clouds (10-30%) 300 m	10.0 and more	18
																					1900-08-30	30.08.2020	7.33333	07:20	1	30.08.2020 07:20	20	737.2	753.1	88	Wind blowing from the south-east	5				Few clouds (10-30%) 300 m	10.0 and more	18
																					1900-08-30	30.08.2020	6.83333	06:50	1	30.08.2020 06:50	20	738	753.9	83	Wind blowing from the south-east	3				Few clouds (10-30%) 300 m	10.0 and more	17
																					1900-08-30	30.08.2020	6.33333	06:20	1	30.08.2020 06:20	19	737.9	753.9	94	Wind blowing from the south-southeast	2				Few clouds (10-30%) 300 m	10.0 and more	18
																					1900-08-30	30.08.2020	5.83333	05:50	1	30.08.2020 05:50	18	737.9	753.9	94	Wind blowing from the south-east	2				Few clouds (10-30%) 300 m	10.0 and more	17
																					1900-08-30	30.08.2020	5.33333	05:20	1	30.08.2020 05:20	18	737.9	753.9	94	Wind blowing from the south-southeast	4				Few clouds (10-30%) 300 m	10.0 and more	17
																					1900-08-30	30.08.2020	4.83333	04:50	1	30.08.2020 04:50	18	737.9	753.9	94	Wind blowing from the south	4				Few clouds (10-30%) 1050 m	9	17
																					1900-08-30	30.08.2020	4.33333	04:20	1	30.08.2020 04:20	18	737.9	753.9	94	Wind blowing from the south-west	2				Few clouds (10-30%) 750 m	10.0 and more	17
																					1900-08-30	30.08.2020	3.83333	03:50	1	30.08.2020 03:50	18	737.9	753.9	94	Wind blowing from the south	4				Few clouds (10-30%) 750 m	10.0 and more	17
																					1900-08-30	30.08.2020	3.33333	03:20	1	30.08.2020 03:20	18	737.9	753.9	94	Wind blowing from the south	2				Few clouds (10-30%) 750 m	10.0 and more	17
																					1900-08-30	30.08.2020	2.83333	02:50	1	30.08.2020 02:50	18	737.9	753.9	94	Wind blowing from the east-southeast	3				Few clouds (10-30%) 750 m	10.0 and more	17
																					1900-08-30	30.08.2020	2.33333	02:20	1	30.08.2020 02:20	18	737.9	753.9	94	Wind blowing from the east-southeast	4				Few clouds (10-30%) 750 m, few clouds (10-30%) 1200 m, cumulus congestus of great vertical extent	10.0 and more	17
																					1900-08-30	30.08.2020	1.83333	01:50	1	30.08.2020 01:50	18	737.9	753.9	94	Wind blowing from the north-east	5		Light shower(s), rain		Few clouds (10-30%) 660 m, few clouds (10-30%) 1200 m, cumulonimbus clouds , scattered clouds (40-50%) 1500 m	10.0 and more	17
																					1900-08-30	30.08.2020	1.33333	01:20	1	30.08.2020 01:20	19	740.2	756.2	88	Wind blowing from the south-southwest	5		Shower(s), rain, in the vicinity thunderstorm		Few clouds (10-30%) 540 m, scattered clouds (40-50%) 1080 m, few clouds (10-30%) 1200 m, cumulonimbus clouds	10.0 and more	17
																					1900-08-30	30.08.2020	0.833333	00:50	1	30.08.2020 00:50	19	739.4	755.4	88	Wind blowing from the west	5				Few clouds (10-30%) 240 m, few clouds (10-30%) 1200 m, cumulonimbus clouds	10.0 and more	17
																					1900-08-30	30.08.2020	0.333333	00:20	1	30.08.2020 00:20	19	738.6	754.6	94	Wind blowing from the west-northwest	2				Few clouds (10-30%) 300 m, few clouds (10-30%) 1200 m, cumulonimbus clouds	10.0 and more	18
																					1900-08-29	29.08.2020	23.8333	23:50	1	29.08.2020 23:50	18	738.6	754.6	94	variable wind direction	1				Few clouds (10-30%) 1200 m, cumulonimbus clouds	7	17
																					1900-08-29	29.08.2020	23.3333	23:20	1	29.08.2020 23:20	18	738.6	754.6	94	variable wind direction	1				Few clouds (10-30%) 1200 m, cumulonimbus clouds	10.0 and more	17
																					1900-08-29	29.08.2020	22.8333	22:50	1	29.08.2020 22:50	19	738.6	754.6	88	Wind blowing from the west	3				Few clouds (10-30%) 1200 m, cumulonimbus clouds	10.0 and more	17
																					1900-08-29	29.08.2020	22.3333	22:20	1	29.08.2020 22:20	19	738.6	754.6	88	Wind blowing from the west-southwest	3		In the vicinity thunderstorm		Few clouds (10-30%) 1200 m, cumulonimbus clouds	10.0 and more	17
																					1900-08-29	29.08.2020	21.8333	21:50	1	29.08.2020 21:50	19	738.6	754.6	88	Wind blowing from the north-northeast	4		Light thunderstorm, rain		Few clouds (10-30%) 180 m, few clouds (10-30%) 1200 m, cumulonimbus clouds	10.0 and more	17
																					1900-08-29	29.08.2020	21.3333	21:20	1	29.08.2020 21:20	19	739.4	755.4	94	Wind blowing from the north-northwest	2		Heavy thunderstorm, rain		Few clouds (10-30%) 1200 m, cumulonimbus clouds , broken clouds (60-90%) 1500 m	10.0 and more	18
																					1900-08-29	29.08.2020	20.8333	20:50	1	29.08.2020 20:50	19	739.4	755.4	94	Wind blowing from the north-northwest	3		Light thunderstorm, rain	Rain	Few clouds (10-30%) 1200 m, cumulonimbus clouds , scattered clouds (40-50%) 1500 m	10.0 and more	18
																					1900-08-29	29.08.2020	20.3333	20:20	1	29.08.2020 20:20	19	739.4	755.4	94	Wind blowing from the east-northeast	3		In the vicinity thunderstorm		Few clouds (10-30%) 1050 m, few clouds (10-30%) 1200 m, cumulonimbus clouds	10.0 and more	18
																					1900-08-29	29.08.2020	19.8333	19:50	1	29.08.2020 19:50	20	740.2	756.2	88	Wind blowing from the south-southwest	6		Thunderstorm, rain		Few clouds (10-30%) 1050 m, few clouds (10-30%) 1200 m, cumulonimbus clouds	10.0 and more	18
																					1900-08-29	29.08.2020	19.3333	19:20	1	29.08.2020 19:20	20	739.5	755.4	88	Wind blowing from the south	2		Light shower(s), rain		Few clouds (10-30%) 1050 m, few clouds (10-30%) 1200 m, cumulonimbus clouds	10.0 and more	18
																					1900-08-29	29.08.2020	18.8333	18:50	1	29.08.2020 18:50	20	738.7	754.6	83	Wind blowing from the north-northwest	1				Few clouds (10-30%) 1050 m, few clouds (10-30%) 1200 m, cumulonimbus clouds	10.0 and more	17
																					1900-08-29	29.08.2020	18.3333	18:20	1	29.08.2020 18:20	21	738.7	754.6	83	Wind blowing from the north-northwest	2				Few clouds (10-30%) 1050 m, few clouds (10-30%) 1200 m, cumulonimbus clouds	10.0 and more	18
																					1900-08-29	29.08.2020	17.8333	17:50	1	29.08.2020 17:50	22	739.6	755.4	73	Wind blowing from the west-northwest	2		Light shower(s), rain		Few clouds (10-30%) 1080 m, few clouds (10-30%) 1200 m, cumulonimbus clouds	10.0 and more	17
																					1900-08-29	29.08.2020	17.3333	17:20	1	29.08.2020 17:20	21	739.5	755.4	83	Wind blowing from the north-west	3		Light shower(s), rain		Few clouds (10-30%) 720 m, few clouds (10-30%) 1200 m, cumulonimbus clouds	10.0 and more	18
																					1900-08-29	29.08.2020	16.8333	16:50	1	29.08.2020 16:50	21	739.5	755.4	78	variable wind direction	1		Light shower(s), rain		Few clouds (10-30%) 780 m, few clouds (10-30%) 1200 m, cumulonimbus clouds	10.0 and more	17
																					1900-08-29	29.08.2020	16.3333	16:20	1	29.08.2020 16:20	22	739.6	755.4	73	Wind blowing from the west-northwest	3		Light shower(s), rain, in the vicinity thunderstorm		Few clouds (10-30%) 840 m, few clouds (10-30%) 1200 m, cumulonimbus clouds	10.0 and more	17
																					1900-08-29	29.08.2020	15.8333	15:50	1	29.08.2020 15:50	23	739.6	755.4	65	Wind blowing from the north	2				Few clouds (10-30%) 1020 m, few clouds (10-30%) 1200 m, cumulonimbus clouds	10.0 and more	16
																					1900-08-29	29.08.2020	15.3333	15:20	1	29.08.2020 15:20	24	739.7	755.4	57	Wind blowing from the north	3				Scattered clouds (40-50%) 1350 m, few clouds (10-30%) 1500 m, cumulonimbus clouds	10.0 and more	15
																					1900-08-29	29.08.2020	14.8333	14:50	1	29.08.2020 14:50	24	739.7	755.4	57	Wind blowing from the north	2				Few clouds (10-30%) 1080 m, broken clouds (60-90%) 1200 m, few clouds (10-30%) 1200 m, cumulonimbus clouds	10.0 and more	15
																					1900-08-29	29.08.2020	14.3333	14:20	1	29.08.2020 14:20	24	739.7	755.4	57	Wind blowing from the north-northwest	3				Few clouds (10-30%) 1080 m, broken clouds (60-90%) 1200 m, few clouds (10-30%) 1200 m, cumulonimbus clouds	10.0 and more	15
																					1900-08-29	29.08.2020	13.8333	13:50	1	29.08.2020 13:50	25	740.5	756.2	54	Wind blowing from the north-northwest	2				Few clouds (10-30%) 1080 m, broken clouds (60-90%) 1200 m, few clouds (10-30%) 1500 m, cumulonimbus clouds	10.0 and more	15
																					1900-08-29	29.08.2020	13.3333	13:20	1	29.08.2020 13:20	24	740.5	756.2	54	variable wind direction	2				Few clouds (10-30%) 1080 m, broken clouds (60-90%) 1200 m, few clouds (10-30%) 1500 m, cumulonimbus clouds	10.0 and more	14
																					1900-08-29	29.08.2020	12.8333	12:50	1	29.08.2020 12:50	24	740.5	756.2	54	Wind blowing from the north	2				Few clouds (10-30%) 1080 m, broken clouds (60-90%) 1200 m	10.0 and more	14
																					1900-08-29	29.08.2020	12.3333	12:20	1	29.08.2020 12:20	24	740.5	756.2	54	Wind blowing from the north-northwest	3				Few clouds (10-30%) 1080 m, broken clouds (60-90%) 1200 m	10.0 and more	14
																					1900-08-29	29.08.2020	11.8333	11:50	1	29.08.2020 11:50	24	740.5	756.2	54	Wind blowing from the north	4				Few clouds (10-30%) 1080 m, broken clouds (60-90%) 1200 m	10.0 and more	14
																					1900-08-29	29.08.2020	11.3333	11:20	1	29.08.2020 11:20	23	740.4	756.2	57	Wind blowing from the north-northwest	3				Few clouds (10-30%) 1080 m, broken clouds (60-90%) 1200 m	10.0 and more	14
																					1900-08-29	29.08.2020	10.8333	10:50	1	29.08.2020 10:50	23	740.4	756.2	57	Wind blowing from the north-northwest	4				Few clouds (10-30%) 960 m, scattered clouds (40-50%) 1200 m, broken clouds (60-90%) 1350 m	10.0 and more	14
																					1900-08-29	29.08.2020	10.3333	10:20	1	29.08.2020 10:20	23	740.4	756.2	61	Wind blowing from the north-northwest	4				Few clouds (10-30%) 960 m, broken clouds (60-90%) 1200 m	10.0 and more	15
																					1900-08-29	29.08.2020	9.83333	09:50	1	29.08.2020 09:50	23	740.4	756.2	57	Wind blowing from the north-west	4				Few clouds (10-30%) 960 m, broken clouds (60-90%) 1200 m	10.0 and more	14
																					1900-08-29	29.08.2020	9.33333	09:20	1	29.08.2020 09:20	22	740.4	756.2	65	Wind blowing from the north-northwest	4				Few clouds (10-30%) 1020 m, broken clouds (60-90%) 1200 m	10.0 and more	15
																					1900-08-29	29.08.2020	8.83333	08:50	1	29.08.2020 08:50	21	739.5	755.4	69	Wind blowing from the north-northwest	5				Few clouds (10-30%) 1020 m, broken clouds (60-90%) 1260 m	10.0 and more	15
																					1900-08-29	29.08.2020	8.33333	08:20	1	29.08.2020 08:20	22	739.6	755.4	65	Wind blowing from the north-northwest	5				Few clouds (10-30%) 1140 m, broken clouds (60-90%) 1260 m	10.0 and more	15
																					1900-08-29	29.08.2020	7.83333	07:50	1	29.08.2020 07:50	21	739.5	755.4	69	Wind blowing from the north-northwest	2				Few clouds (10-30%) 1140 m, broken clouds (60-90%) 1200 m	10.0 and more	15
																					1900-08-29	29.08.2020	7.33333	07:20	1	29.08.2020 07:20	20	739.5	755.4	73	Wind blowing from the north-northwest	2				Few clouds (10-30%) 1140 m, broken clouds (60-90%) 1200 m	10.0 and more	15
																					1900-08-29	29.08.2020	6.83333	06:50	1	29.08.2020 06:50	20	739.5	755.4	73	Wind blowing from the north-northwest	2				Few clouds (10-30%) 1140 m, broken clouds (60-90%) 1260 m	10.0 and more	15
																					1900-08-29	29.08.2020	6.33333	06:20	1	29.08.2020 06:20	19	738.6	754.6	78	Wind blowing from the north	2				Few clouds (10-30%) 1020 m, broken clouds (60-90%) 1140 m	10.0 and more	15
																					1900-08-29	29.08.2020	5.83333	05:50	1	29.08.2020 05:50	19	738.6	754.6	78	Wind blowing from the north-northeast	1				Few clouds (10-30%) 1020 m, broken clouds (60-90%) 1080 m	10.0 and more	15
																					1900-08-29	29.08.2020	5.33333	05:20	1	29.08.2020 05:20	18	738.6	754.6	78	variable wind direction	1				Few clouds (10-30%) 1080 m, broken clouds (60-90%) 1260 m	10.0 and more	14
																					1900-08-29	29.08.2020	4.83333	04:50	1	29.08.2020 04:50	19	738.6	754.6	73	variable wind direction	1				Few clouds (10-30%) 1140 m	10.0 and more	14
																					1900-08-29	29.08.2020	4.33333	04:20	1	29.08.2020 04:20	17	738.5	754.6	83	variable wind direction	1				Few clouds (10-30%) 1140 m	10.0 and more	14
																					1900-08-29	29.08.2020	3.83333	03:50	1	29.08.2020 03:50	18	738.6	754.6	78	Wind blowing from the north	1				No Significant Clouds	10.0 and more	14
																					1900-08-29	29.08.2020	3.33333	03:20	1	29.08.2020 03:20	19	738.6	754.6	73	Wind blowing from the east-northeast	2				No Significant Clouds	10.0 and more	14
																					1900-08-29	29.08.2020	2.83333	02:50	1	29.08.2020 02:50	19	738.6	754.6	73	Wind blowing from the north-northwest	2				No Significant Clouds	10.0 and more	14
																					1900-08-29	29.08.2020	2.33333	02:20	1	29.08.2020 02:20	19	738.6	754.6	73	Wind blowing from the north-west	3				Few clouds (10-30%) 1140 m, scattered clouds (40-50%) 1260 m	10.0 and more	14
																					1900-08-29	29.08.2020	1.83333	01:50	1	29.08.2020 01:50	21	738.7	754.6	60	Wind blowing from the west-northwest	5				Scattered clouds (40-50%) 1200 m	10.0 and more	13
																					1900-08-29	29.08.2020	1.33333	01:20	1	29.08.2020 01:20	21	738.7	754.6	60	Wind blowing from the west-northwest	7				Overcast (100%) 1200 m	10.0 and more	13
																					1900-08-29	29.08.2020	0.833333	00:50	1	29.08.2020 00:50	21	738.7	754.6	64	Wind blowing from the west	6				Broken clouds (60-90%) 1140 m	10.0 and more	14
																					1900-08-29	29.08.2020	0.333333	00:20	1	29.08.2020 00:20	22	738.8	754.6	61	Wind blowing from the west	7				Few clouds (10-30%) 1200 m	10.0 and more	14
																					1900-08-28	28.08.2020	23.8333	23:50	1	28.08.2020 23:50	24	738.9	754.6	61	Wind blowing from the west-southwest	6				Few clouds (10-30%) 1500 m	10.0 and more	16
																					1900-08-28	28.08.2020	23.3333	23:20	1	28.08.2020 23:20	23	738.2	753.9	65	Wind blowing from the south-southeast	7				No Significant Clouds	10.0 and more	16
																					1900-08-28	28.08.2020	22.8333	22:50	1	28.08.2020 22:50	24	738.2	753.9	61	Wind blowing from the south-east	5				No Significant Clouds	10.0 and more	16
																					1900-08-28	28.08.2020	22.3333	22:20	1	28.08.2020 22:20	24	738.2	753.9	57	Wind blowing from the south	8				No Significant Clouds	10.0 and more	15
																					1900-08-28	28.08.2020	21.8333	21:50	1	28.08.2020 21:50	24	737.4	753.1	57	Wind blowing from the south-southeast	9				No Significant Clouds	10.0 and more	15
																					1900-08-28	28.08.2020	21.3333	21:20	1	28.08.2020 21:20	24	737.4	753.1	57	Wind blowing from the south-southeast	10				No Significant Clouds	10.0 and more	15
																					1900-08-28	28.08.2020	20.8333	20:50	1	28.08.2020 20:50	24	738.2	753.9	57	Wind blowing from the south-southeast	9				No Significant Clouds	10.0 and more	15
																					1900-08-28	28.08.2020	20.3333	20:20	1	28.08.2020 20:20	24	738.2	753.9	57	Wind blowing from the south-southeast	8				No Significant Clouds	10.0 and more	15
																					1900-08-28	28.08.2020	19.8333	19:50	1	28.08.2020 19:50	24	738.2	753.9	54	Wind blowing from the south-southeast	8				No Significant Clouds	10.0 and more	14
																					1900-08-28	28.08.2020	19.3333	19:20	1	28.08.2020 19:20	25	738.3	753.9	51	Wind blowing from the south-southeast	8				No Significant Clouds	10.0 and more	14
																					1900-08-28	28.08.2020	18.8333	18:50	1	28.08.2020 18:50	25	738.3	753.9	51	Wind blowing from the south-southeast	7				No Significant Clouds	10.0 and more	14
																					1900-08-28	28.08.2020	18.3333	18:20	1	28.08.2020 18:20	25	738.3	753.9	54	Wind blowing from the south-southeast	7				No Significant Clouds	10.0 and more	15
																					1900-08-28	28.08.2020	17.8333	17:50	1	28.08.2020 17:50	26	738.3	753.9	51	Wind blowing from the south-southeast	8				No Significant Clouds	10.0 and more	15
																					1900-08-28	28.08.2020	17.3333	17:20	1	28.08.2020 17:20	27	738.4	753.9	45	Wind blowing from the south-east	9				No Significant Clouds	10.0 and more	14
																					1900-08-28	28.08.2020	16.8333	16:50	1	28.08.2020 16:50	27	739	754.6	45	Wind blowing from the south-east	8				No Significant Clouds	10.0 and more	14
																					1900-08-28	28.08.2020	16.3333	16:20	1	28.08.2020 16:20	28	739.1	754.6	45	Wind blowing from the south-southeast	9				No Significant Clouds	10.0 and more	15
																					1900-08-28	28.08.2020	15.8333	15:50	1	28.08.2020 15:50	28	739.1	754.6	45	Wind blowing from the south-southeast	9				No Significant Clouds	10.0 and more	15
																					1900-08-28	28.08.2020	15.3333	15:20	1	28.08.2020 15:20	29	739.9	755.4	40	Wind blowing from the south-southeast	10				No Significant Clouds	10.0 and more	14
																					1900-08-28	28.08.2020	14.8333	14:50	1	28.08.2020 14:50	28	739.9	755.4	45	Wind blowing from the south-east	8				No Significant Clouds	10.0 and more	15
																					1900-08-28	28.08.2020	14.3333	14:20	1	28.08.2020 14:20	29	739.9	755.4	40	Wind blowing from the south-southeast	9				No Significant Clouds	10.0 and more	14
																					1900-08-28	28.08.2020	13.8333	13:50	1	28.08.2020 13:50	28	739.9	755.4	42	Wind blowing from the south-east	8				No Significant Clouds	10.0 and more	14
																					1900-08-28	28.08.2020	13.3333	13:20	1	28.08.2020 13:20	29	740.7	756.2	40	Wind blowing from the south-east	8				No Significant Clouds	10.0 and more	14
																					1900-08-28	28.08.2020	12.8333	12:50	1	28.08.2020 12:50	28	740.7	756.2	40	Wind blowing from the south-east	8				No Significant Clouds	10.0 and more	13
																					1900-08-28	28.08.2020	12.3333	12:20	1	28.08.2020 12:20	27	741.3	756.9	42	Wind blowing from the south-east	6				No Significant Clouds	10.0 and more	13
																					1900-08-28	28.08.2020	11.8333	11:50	1	28.08.2020 11:50	27	741.3	756.9	42	Wind blowing from the south-southeast	5				No Significant Clouds	10.0 and more	13
																					1900-08-28	28.08.2020	11.3333	11:20	1	28.08.2020 11:20	26	742	757.7	42	Wind blowing from the south-southeast	5				No Significant Clouds	10.0 and more	12
																					1900-08-28	28.08.2020	10.8333	10:50	1	28.08.2020 10:50	25	742	757.7	44	Wind blowing from the south-southeast	7				No Significant Clouds	10.0 and more	12
																					1900-08-28	28.08.2020	10.3333	10:20	1	28.08.2020 10:20	24	741.9	757.7	44	Wind blowing from the south-east	6				No Significant Clouds	10.0 and more	11
																					1900-08-28	28.08.2020	9.83333	09:50	1	28.08.2020 09:50	23	742.4	758.2	47	Wind blowing from the south-east	5				No Significant Clouds	10.0 and more	11
																					1900-08-28	28.08.2020	9.33333	09:20	1	28.08.2020 09:20	22	742.3	758.2	47	Wind blowing from the south-east	5				No Significant Clouds	10.0 and more	10
																					1900-08-28	28.08.2020	8.83333	08:50	1	28.08.2020 08:50	21	742.3	758.2	50	Wind blowing from the south-east	6				No Significant Clouds	10.0 and more	10
																					1900-08-28	28.08.2020	8.33333	08:20	1	28.08.2020 08:20	21	743	759	50	Wind blowing from the south-east	5				No Significant Clouds	10.0 and more	10
																					1900-08-28	28.08.2020	7.83333	07:50	1	28.08.2020 07:50	19	742.9	759	56	Wind blowing from the south-east	4				No Significant Clouds	10.0 and more	10
																					1900-08-28	28.08.2020	7.33333	07:20	1	28.08.2020 07:20	17	742.8	759	64	Wind blowing from the east-southeast	4				No Significant Clouds	10.0 and more	10
																					1900-08-28	28.08.2020	6.83333	06:50	1	28.08.2020 06:50	16	742.8	759	68	Wind blowing from the south-east	3				No Significant Clouds	10.0 and more	10
																					1900-08-28	28.08.2020	6.33333	06:20	1	28.08.2020 06:20	15	742.7	759	72	Wind blowing from the south-east	3				No Significant Clouds	10.0 and more	10
																					1900-08-28	28.08.2020	5.83333	05:50	1	28.08.2020 05:50	13	742.6	759	77	Wind blowing from the south-east	2				No Significant Clouds	10.0 and more	9
																					1900-08-28	28.08.2020	5.33333	05:20	1	28.08.2020 05:20	12	742.5	759	82	Wind blowing from the south-southeast	2				No Significant Clouds	10.0 and more	9
																					1900-08-28	28.08.2020	4.83333	04:50	1	28.08.2020 04:50	12	742.5	759	82	Wind blowing from the south-southeast	2				No Significant Clouds	10.0 and more	9
																					1900-08-28	28.08.2020	4.33333	04:20	1	28.08.2020 04:20	12	743.2	759.7	82	Wind blowing from the south	2				No Significant Clouds	10.0 and more	9
																					1900-08-28	28.08.2020	3.83333	03:50	1	28.08.2020 03:50	12	743.2	759.7	82	Wind blowing from the south	3				No Significant Clouds	10.0 and more	9
																					1900-08-28	28.08.2020	3.33333	03:20	1	28.08.2020 03:20	11	743.2	759.7	88	Wind blowing from the south	3				No Significant Clouds	10.0 and more	9
																					1900-08-28	28.08.2020	2.83333	02:50	1	28.08.2020 02:50	13	743.3	759.7	77	Wind blowing from the south-southeast	2				No Significant Clouds	10.0 and more	9
																					1900-08-28	28.08.2020	2.33333	02:20	1	28.08.2020 02:20	12	743.2	759.7	82	Wind blowing from the south	2				No Significant Clouds	10.0 and more	9
																					1900-08-28	28.08.2020	1.83333	01:50	1	28.08.2020 01:50	14	743.3	759.7	72	Wind blowing from the south-east	1				No Significant Clouds	10.0 and more	9
																					1900-08-28	28.08.2020	1.33333	01:20	1	28.08.2020 01:20	14	743.3	759.7	72	variable wind direction	1				No Significant Clouds	10.0 and more	9
																					1900-08-28	28.08.2020	0.833333	00:50	1	28.08.2020 00:50	15	744.2	760.5	68	Calm, no wind	0				No Significant Clouds	10.0 and more	9
																					1900-08-28	28.08.2020	0.333333	00:20	1	28.08.2020 00:20	14	744.1	760.5	72	Wind blowing from the south	1				No Significant Clouds	10.0 and more	9
																					1900-08-27	27.08.2020	23.8333	23:50	1	27.08.2020 23:50	15	744.2	760.5	68	variable wind direction	1				No Significant Clouds	10.0 and more	9
																					1900-08-27	27.08.2020	23.3333	23:20	1	27.08.2020 23:20	15	744.2	760.5	68	variable wind direction	1				No Significant Clouds	10.0 and more	9
																					1900-08-27	27.08.2020	22.8333	22:50	1	27.08.2020 22:50	16	744.2	760.5	68	variable wind direction	1				No Significant Clouds	10.0 and more	10
																					1900-08-27	27.08.2020	22.3333	22:20	1	27.08.2020 22:20	16	744.2	760.5	68	Wind blowing from the south-east	2				No Significant Clouds	10.0 and more	10
																					1900-08-27	27.08.2020	21.8333	21:50	1	27.08.2020 21:50	17	744.3	760.5	64	variable wind direction	1				No Significant Clouds	10.0 and more	10
																					1900-08-27	27.08.2020	21.3333	21:20	1	27.08.2020 21:20	17	744.3	760.5	64	Wind blowing from the north	1				No Significant Clouds	10.0 and more	10
																					1900-08-27	27.08.2020	20.8333	20:50	1	27.08.2020 20:50	18	744.3	760.5	60	Wind blowing from the north	3				No Significant Clouds	10.0 and more	10
																					1900-08-27	27.08.2020	20.3333	20:20	1	27.08.2020 20:20	19	744.4	760.5	60	Wind blowing from the north-northwest	3				No Significant Clouds	10.0 and more	11
																					1900-08-27	27.08.2020	19.8333	19:50	1	27.08.2020 19:50	19	744.4	760.5	60	Wind blowing from the north	2				No Significant Clouds	10.0 and more	11
																					1900-08-27	27.08.2020	18.8333	18:50	1	27.08.2020 18:50	21	744.5	760.5	53	Wind blowing from the north	3				No Significant Clouds	10.0 and more	11
																					1900-08-27	27.08.2020	18.3333	18:20	1	27.08.2020 18:20	23	744.6	760.5	44	Wind blowing from the west-northwest	4				No Significant Clouds	10.0 and more	10
																					1900-08-27	27.08.2020	17.8333	17:50	1	27.08.2020 17:50	23	744.6	760.5	47	Wind blowing from the west-northwest	4				No Significant Clouds	10.0 and more	11
																					1900-08-27	27.08.2020	17.3333	17:20	1	27.08.2020 17:20	24	744.7	760.5	44	Wind blowing from the north-west	4				No Significant Clouds	10.0 and more	11
																					1900-08-27	27.08.2020	16.8333	16:50	1	27.08.2020 16:50	24	744.7	760.5	44	Wind blowing from the north-west	3				No Significant Clouds	10.0 and more	11
																					1900-08-27	27.08.2020	16.3333	16:20	1	27.08.2020 16:20	25	744.7	760.5	42	Wind blowing from the north-northwest	3				No Significant Clouds	10.0 and more	11
																					1900-08-27	27.08.2020	15.8333	15:50	1	27.08.2020 15:50	25	744.7	760.5	39	Wind blowing from the north-west	4				No Significant Clouds	10.0 and more	10
																					1900-08-27	27.08.2020	15.3333	15:20	1	27.08.2020 15:20	25	744.7	760.5	39	Wind blowing from the north-west	5				No Significant Clouds	10.0 and more	10
																					1900-08-27	27.08.2020	14.8333	14:50	1	27.08.2020 14:50	26	744.8	760.5	37	Wind blowing from the west-northwest	6				No Significant Clouds	10.0 and more	10
																					1900-08-27	27.08.2020	14.3333	14:20	1	27.08.2020 14:20	26	745.5	761.2	37	Wind blowing from the west-northwest	4				No Significant Clouds	10.0 and more	10
																					1900-08-27	27.08.2020	13.8333	13:50	1	27.08.2020 13:50	25	745.4	761.2	39	Wind blowing from the west-northwest	6				No Significant Clouds	10.0 and more	10
																					1900-08-27	27.08.2020	13.3333	13:20	1	27.08.2020 13:20	25	745.4	761.2	34	Wind blowing from the west-northwest	7				No Significant Clouds	10.0 and more	8
																					1900-08-27	27.08.2020	12.8333	12:50	1	27.08.2020 12:50	25	745.4	761.2	36	Wind blowing from the west-northwest	7				No Significant Clouds	10.0 and more	9
																					1900-08-27	27.08.2020	12.3333	12:20	1	27.08.2020 12:20	25	746.2	762	36	Wind blowing from the west-northwest	8				No Significant Clouds	10.0 and more	9
																					1900-08-27	27.08.2020	11.8333	11:50	1	27.08.2020 11:50	24	746.1	762	39	Wind blowing from the west	8	13			No Significant Clouds	10.0 and more	9
																					1900-08-27	27.08.2020	11.3333	11:20	1	27.08.2020 11:20	24	746.1	762	39	Wind blowing from the west	7				Few clouds (10-30%) 1500 m	10.0 and more	9
																					1900-08-27	27.08.2020	10.8333	10:50	1	27.08.2020 10:50	24	746.1	762	41	Wind blowing from the west-northwest	6				Few clouds (10-30%) 1500 m	10.0 and more	10
																					1900-08-27	27.08.2020	10.3333	10:20	1	27.08.2020 10:20	23	746.1	762	44	Wind blowing from the west	8				Few clouds (10-30%) 1500 m	10.0 and more	10
																					1900-08-27	27.08.2020	9.83333	09:50	1	27.08.2020 09:50	22	746.8	762.8	47	Wind blowing from the west	8				Few clouds (10-30%) 1500 m	10.0 and more	10
																					1900-08-27	27.08.2020	9.33333	09:20	1	27.08.2020 09:20	22	746.8	762.8	47	Wind blowing from the west	7				No Significant Clouds	10.0 and more	10
																					1900-08-27	27.08.2020	8.83333	08:50	1	27.08.2020 08:50	21	746	762	46	Wind blowing from the west-northwest	8				No Significant Clouds	10.0 and more	9
																					1900-08-27	27.08.2020	8.33333	08:20	1	27.08.2020 08:20	22	746	762	44	Wind blowing from the west-northwest	8				No Significant Clouds	10.0 and more	9
																					1900-08-27	27.08.2020	7.83333	07:50	1	27.08.2020 07:50	21	746	762	46	Wind blowing from the west-northwest	9				No Significant Clouds	10.0 and more	9
																					1900-08-27	27.08.2020	7.33333	07:20	1	27.08.2020 07:20	20	745.9	762	49	Wind blowing from the west-northwest	9				No Significant Clouds	10.0 and more	9
																					1900-08-27	27.08.2020	6.83333	06:50	1	27.08.2020 06:50	20	745.9	762	49	Wind blowing from the west-northwest	7				No Significant Clouds	10.0 and more	9
																					1900-08-27	27.08.2020	6.33333	06:20	1	27.08.2020 06:20	19	745.9	762	52	Wind blowing from the west-northwest	5				No Significant Clouds	10.0 and more	9
																					1900-08-27	27.08.2020	5.83333	05:50	1	27.08.2020 05:50	19	745.9	762	52	Wind blowing from the west-northwest	6				No Significant Clouds	10.0 and more	9
																					1900-08-27	27.08.2020	5.33333	05:20	1	27.08.2020 05:20	19	745.1	761.2	52	Wind blowing from the west	7				No Significant Clouds	10.0 and more	9
																					1900-08-27	27.08.2020	4.83333	04:50	1	27.08.2020 04:50	19	745.1	761.2	52	Wind blowing from the west-northwest	8				No Significant Clouds	10.0 and more	9
																					1900-08-27	27.08.2020	4.33333	04:20	1	27.08.2020 04:20	20	745.1	761.2	46	Wind blowing from the west-northwest	9				No Significant Clouds	10.0 and more	8
																					1900-08-27	27.08.2020	3.83333	03:50	1	27.08.2020 03:50	20	745.1	761.2	46	Wind blowing from the west-northwest	8				No Significant Clouds	10.0 and more	8
																					1900-08-27	27.08.2020	3.33333	03:20	1	27.08.2020 03:20	20	745.1	761.2	46	Wind blowing from the west-northwest	8				No Significant Clouds	10.0 and more	8
																					1900-08-27	27.08.2020	2.83333	02:50	1	27.08.2020 02:50	20	745.1	761.2	46	Wind blowing from the north-west	7				No Significant Clouds	10.0 and more	8
																					1900-08-27	27.08.2020	2.33333	02:20	1	27.08.2020 02:20	20	745.1	761.2	46	Wind blowing from the north-west	7				No Significant Clouds	10.0 and more	8
																					1900-08-27	27.08.2020	1.83333	01:50	1	27.08.2020 01:50	21	745.2	761.2	43	Wind blowing from the west-northwest	9				No Significant Clouds	10.0 and more	8
																					1900-08-27	27.08.2020	1.33333	01:20	1	27.08.2020 01:20	21	745.2	761.2	43	Wind blowing from the west-northwest	7				No Significant Clouds	10.0 and more	8
																					1900-08-27	27.08.2020	0.833333	00:50	1	27.08.2020 00:50	21	745.2	761.2	43	Wind blowing from the west-northwest	6				No Significant Clouds	10.0 and more	8
																					1900-08-27	27.08.2020	0.333333	00:20	1	27.08.2020 00:20	21	745.2	761.2	43	Wind blowing from the west-northwest	5				No Significant Clouds	10.0 and more	8
																					1900-08-26	26.08.2020	23.8333	23:50	1	26.08.2020 23:50	21	745.2	761.2	43	Wind blowing from the west	4				No Significant Clouds	10.0 and more	8
																					1900-08-26	26.08.2020	23.3333	23:20	1	26.08.2020 23:20	21	745.2	761.2	43	Wind blowing from the west-northwest	5				No Significant Clouds	10.0 and more	8
																					1900-08-26	26.08.2020	22.8333	22:50	1	26.08.2020 22:50	21	744.5	760.5	43	Wind blowing from the north-west	4				No Significant Clouds	10.0 and more	8
																					1900-08-26	26.08.2020	22.3333	22:20	1	26.08.2020 22:20	22	744.6	760.5	41	Wind blowing from the north-west	5				No Significant Clouds	10.0 and more	8
																					1900-08-26	26.08.2020	21.8333	21:50	1	26.08.2020 21:50	22	744.6	760.5	44	Wind blowing from the north-northwest	4				No Significant Clouds	10.0 and more	9
																					1900-08-26	26.08.2020	21.3333	21:20	1	26.08.2020 21:20	24	743.9	759.7	36	Wind blowing from the west	4				No Significant Clouds	10.0 and more	8
																					1900-08-26	26.08.2020	20.8333	20:50	1	26.08.2020 20:50	24	743.2	759	39	Wind blowing from the west-southwest	3				No Significant Clouds	10.0 and more	9
																					1900-08-26	26.08.2020	20.3333	20:20	1	26.08.2020 20:20	25	743.3	759	34	Wind blowing from the west	5				No Significant Clouds	10.0 and more	8
																					1900-08-26	26.08.2020	19.8333	19:50	1	26.08.2020 19:50	26	742.5	758.2	32	Wind blowing from the west	6				No Significant Clouds	10.0 and more	8
																					1900-08-26	26.08.2020	19.3333	19:20	1	26.08.2020 19:20	27	742.6	758.2	30	Wind blowing from the west	7				No Significant Clouds	10.0 and more	8
																					1900-08-26	26.08.2020	18.8333	18:50	1	26.08.2020 18:50	28	742.6	758.2	28	Wind blowing from the west	10				No Significant Clouds	10.0 and more	8
																					1900-08-26	26.08.2020	18.3333	18:20	1	26.08.2020 18:20	29	742.2	757.7	29	Wind blowing from the west	8				No Significant Clouds	10.0 and more	9
																					1900-08-26	26.08.2020	17.8333	17:50	1	26.08.2020 17:50	29	742.2	757.7	29	Wind blowing from the west	8				No Significant Clouds	10.0 and more	9
																					1900-08-26	26.08.2020	17.3333	17:20	1	26.08.2020 17:20	30	742.2	757.7	29	Wind blowing from the west	8				No Significant Clouds	10.0 and more	10
																					1900-08-26	26.08.2020	16.8333	16:50	1	26.08.2020 16:50	30	742.2	757.7	31	Wind blowing from the west	8				No Significant Clouds	10.0 and more	11
																					1900-08-26	26.08.2020	16.3333	16:20	1	26.08.2020 16:20	31	742.3	757.7	25	Wind blowing from the west	9				No Significant Clouds	10.0 and more	9
																					1900-08-26	26.08.2020	15.8333	15:50	1	26.08.2020 15:50	31	742.3	757.7	24	Wind blowing from the west	12				No Significant Clouds	10.0 and more	8
																					1900-08-26	26.08.2020	15.3333	15:20	1	26.08.2020 15:20	32	741.6	756.9	22	Wind blowing from the west	9				No Significant Clouds	10.0 and more	8
																					1900-08-26	26.08.2020	14.8333	14:50	1	26.08.2020 14:50	32	741.6	756.9	27	Wind blowing from the west	7				No Significant Clouds	10.0 and more	11
																					1900-08-26	26.08.2020	14.3333	14:20	1	26.08.2020 14:20	32	742.3	757.7	27	Wind blowing from the west	7				No Significant Clouds	10.0 and more	11
																					1900-08-26	26.08.2020	13.8333	13:50	1	26.08.2020 13:50	31	742.3	757.7	33	Wind blowing from the west	7				No Significant Clouds	10.0 and more	13
																					1900-08-26	26.08.2020	13.3333	13:20	1	26.08.2020 13:20	31	742.3	757.7	33	Wind blowing from the west-northwest	8				Few clouds (10-30%) 1500 m	10.0 and more	13
																					1900-08-26	26.08.2020	12.8333	12:50	1	26.08.2020 12:50	30	742.2	757.7	33	Wind blowing from the west	9				Few clouds (10-30%) 1500 m	10.0 and more	12
																					1900-08-26	26.08.2020	12.3333	12:20	1	26.08.2020 12:20	30	742.2	757.7	33	Wind blowing from the west-northwest	10				Few clouds (10-30%) 1500 m	10.0 and more	12
																					1900-08-26	26.08.2020	11.8333	11:50	1	26.08.2020 11:50	29	742.2	757.7	35	Wind blowing from the west-northwest	11	16			Few clouds (10-30%) 1500 m	10.0 and more	12
																					1900-08-26	26.08.2020	11.3333	11:20	1	26.08.2020 11:20	29	742.7	758.2	33	Wind blowing from the west	10	16			Few clouds (10-30%) 1500 m	10.0 and more	11
																					1900-08-26	26.08.2020	10.8333	10:50	1	26.08.2020 10:50	28	742.6	758.2	35	Wind blowing from the west	9				Few clouds (10-30%) 1500 m	10.0 and more	11
																					1900-08-26	26.08.2020	10.3333	10:20	1	26.08.2020 10:20	28	742.6	758.2	35	Wind blowing from the west	7				No Significant Clouds	10.0 and more	11
																					1900-08-26	26.08.2020	9.83333	09:50	1	26.08.2020 09:50	25	743.3	759	44	Wind blowing from the west-southwest	5				No Significant Clouds	10.0 and more	12
																					1900-08-26	26.08.2020	9.33333	09:20	1	26.08.2020 09:20	22	743.1	759	65	Wind blowing from the south	3				No Significant Clouds	10.0 and more	15
																					1900-08-26	26.08.2020	8.83333	08:50	1	26.08.2020 08:50	20	743	759	73	Wind blowing from the south-southwest	3				No Significant Clouds	10.0 and more	15
																					1900-08-26	26.08.2020	8.33333	08:20	1	26.08.2020 08:20	18	742.1	758.2	78	Wind blowing from the south-southeast	2				No Significant Clouds	10.0 and more	14
																					1900-08-26	26.08.2020	7.83333	07:50	1	26.08.2020 07:50	17	742	758.2	83	Wind blowing from the south	3				No Significant Clouds	10.0 and more	14
																					1900-08-26	26.08.2020	7.33333	07:20	1	26.08.2020 07:20	17	742	758.2	77	Wind blowing from the south	3				No Significant Clouds	10.0 and more	13
																					1900-08-26	26.08.2020	6.83333	06:50	1	26.08.2020 06:50	16	742	758.2	88	Wind blowing from the south-southeast	3				No Significant Clouds	10.0 and more	14
																					1900-08-26	26.08.2020	6.33333	06:20	1	26.08.2020 06:20	15	741.9	758.2	88	Wind blowing from the south	3				No Significant Clouds	10.0 and more	13
																					1900-08-26	26.08.2020	5.83333	05:50	1	26.08.2020 05:50	15	741.9	758.2	88	Wind blowing from the south	4				No Significant Clouds	10.0 and more	13
																					1900-08-26	26.08.2020	5.33333	05:20	1	26.08.2020 05:20	15	742.7	759	82	Wind blowing from the south	3				No Significant Clouds	10.0 and more	12
																					1900-08-26	26.08.2020	4.83333	04:50	1	26.08.2020 04:50	13	742.6	759	88	Wind blowing from the south-southeast	3				No Significant Clouds	10.0 and more	11
																					1900-08-26	26.08.2020	4.33333	04:20	1	26.08.2020 04:20	13	742.6	759	88	Wind blowing from the south-southeast	3				No Significant Clouds	10.0 and more	11
																					1900-08-26	26.08.2020	3.83333	03:50	1	26.08.2020 03:50	14	742.7	759	82	Wind blowing from the south	2				No Significant Clouds	10.0 and more	11
																					1900-08-26	26.08.2020	3.33333	03:20	1	26.08.2020 03:20	15	742.7	759	77	variable wind direction	1				No Significant Clouds	10.0 and more	11
																					1900-08-26	26.08.2020	2.83333	02:50	1	26.08.2020 02:50	16	742.8	759	72	Wind blowing from the south-west	2				No Significant Clouds	10.0 and more	11
																					1900-08-26	26.08.2020	2.33333	02:20	1	26.08.2020 02:20	16	742.8	759	72	Wind blowing from the west-southwest	2				No Significant Clouds	10.0 and more	11
																					1900-08-26	26.08.2020	1.83333	01:50	1	26.08.2020 01:50	15	742.7	759	82	Wind blowing from the south	4				No Significant Clouds	10.0 and more	12
																					1900-08-26	26.08.2020	1.33333	01:20	1	26.08.2020 01:20	17	742.8	759	73	Wind blowing from the south-southwest	2				No Significant Clouds	10.0 and more	12
																					1900-08-26	26.08.2020	0.833333	00:50	1	26.08.2020 00:50	17	742.8	759	73	Wind blowing from the south-southwest	3				No Significant Clouds	10.0 and more	12
																					1900-08-26	26.08.2020	0.333333	00:20	1	26.08.2020 00:20	17	743.5	759.7	77	Wind blowing from the south-west	2				No Significant Clouds	10.0 and more	13
																					1900-08-25	25.08.2020	23.8333	23:50	1	25.08.2020 23:50	15	743.4	759.7	82	Wind blowing from the south	3				No Significant Clouds	10.0 and more	12
																					1900-08-25	25.08.2020	23.3333	23:20	1	25.08.2020 23:20	16	743.5	759.7	83	Wind blowing from the south-southeast	2				No Significant Clouds	10.0 and more	13
																					1900-08-25	25.08.2020	22.8333	22:50	1	25.08.2020 22:50	16	743.5	759.7	77	Wind blowing from the south	3				No Significant Clouds	10.0 and more	12
																					1900-08-25	25.08.2020	22.3333	22:20	1	25.08.2020 22:20	17	743.5	759.7	73	Wind blowing from the south-southeast	3				No Significant Clouds	10.0 and more	12
																					1900-08-25	25.08.2020	21.8333	21:50	1	25.08.2020 21:50	18	743.6	759.7	68	Wind blowing from the south-southeast	3				No Significant Clouds	10.0 and more	12
																					1900-08-25	25.08.2020	21.3333	21:20	1	25.08.2020 21:20	18	743.6	759.7	64	Wind blowing from the south-southeast	4				No Significant Clouds	10.0 and more	11
																					1900-08-25	25.08.2020	20.8333	20:50	1	25.08.2020 20:50	17	744.3	760.5	73	Wind blowing from the south-southeast	3				No Significant Clouds	10.0 and more	12
																					1900-08-25	25.08.2020	20.3333	20:20	1	25.08.2020 20:20	19	744.4	760.5	64	Wind blowing from the south-east	2				No Significant Clouds	10.0 and more	12
																					1900-08-25	25.08.2020	19.8333	19:50	1	25.08.2020 19:50	21	744.5	760.5	57	Wind blowing from the east-southeast	2				No Significant Clouds	10.0 and more	12
																					1900-08-25	25.08.2020	19.3333	19:20	1	25.08.2020 19:20	21	744.5	760.5	57	Wind blowing from the east-southeast	3				No Significant Clouds	10.0 and more	12
																					1900-08-25	25.08.2020	18.8333	18:50	1	25.08.2020 18:50	22	744.6	760.5	53	Wind blowing from the east-southeast	2				No Significant Clouds	10.0 and more	12
																					1900-08-25	25.08.2020	18.3333	18:20	1	25.08.2020 18:20	23	743.8	759.7	50	Wind blowing from the east	3				No Significant Clouds	10.0 and more	12
																					1900-08-25	25.08.2020	17.8333	17:50	1	25.08.2020 17:50	24	743.9	759.7	44	Wind blowing from the north-northeast	2				No Significant Clouds	10.0 and more	11
																					1900-08-25	25.08.2020	17.3333	17:20	1	25.08.2020 17:20	25	743.9	759.7	39	Wind blowing from the north	3				No Significant Clouds	10.0 and more	10
																					1900-08-25	25.08.2020	16.8333	16:50	1	25.08.2020 16:50	25	744.7	760.5	39	Wind blowing from the north	3				No Significant Clouds	10.0 and more	10
																					1900-08-25	25.08.2020	16.3333	16:20	1	25.08.2020 16:20	25	744.7	760.5	42	Wind blowing from the north	4				No Significant Clouds	10.0 and more	11
																					1900-08-25	25.08.2020	15.8333	15:50	1	25.08.2020 15:50	25	744.7	760.5	42	Wind blowing from the north	3				Few clouds (10-30%) 1500 m	10.0 and more	11
																					1900-08-25	25.08.2020	15.3333	15:20	1	25.08.2020 15:20	25	744.7	760.5	44	Wind blowing from the north	4				Few clouds (10-30%) 1500 m	10.0 and more	12
																					1900-08-25	25.08.2020	14.8333	14:50	1	25.08.2020 14:50	24	744.7	760.5	44	Wind blowing from the north	4				Few clouds (10-30%) 1500 m	10.0 and more	11
																					1900-08-25	25.08.2020	14.3333	14:20	1	25.08.2020 14:20	25	745.4	761.2	42	Wind blowing from the north-northwest	5				Few clouds (10-30%) 1500 m	10.0 and more	11
																					1900-08-25	25.08.2020	13.8333	13:50	1	25.08.2020 13:50	25	745.4	761.2	39	Wind blowing from the north-west	6				Few clouds (10-30%) 1500 m	10.0 and more	10
																					1900-08-25	25.08.2020	13.3333	13:20	1	25.08.2020 13:20	25	745.4	761.2	42	Wind blowing from the north-west	5				Few clouds (10-30%) 1500 m	10.0 and more	11
																					1900-08-25	25.08.2020	12.8333	12:50	1	25.08.2020 12:50	24	746.1	762	41	Wind blowing from the north-west	6				Few clouds (10-30%) 1500 m	10.0 and more	10
																					1900-08-25	25.08.2020	12.3333	12:20	1	25.08.2020 12:20	23	746.1	762	44	Wind blowing from the north-west	6				Few clouds (10-30%) 1500 m	10.0 and more	10
																					1900-08-25	25.08.2020	11.8333	11:50	1	25.08.2020 11:50	23	746.1	762	44	Wind blowing from the north-west	4				Few clouds (10-30%) 1500 m	10.0 and more	10
																					1900-08-25	25.08.2020	11.3333	11:20	1	25.08.2020 11:20	23	746.1	762	47	Wind blowing from the north-northwest	5				Few clouds (10-30%) 1440 m	10.0 and more	11
																					1900-08-25	25.08.2020	10.8333	10:50	1	25.08.2020 10:50	23	746.1	762	44	Wind blowing from the north-west	5				Few clouds (10-30%) 1440 m	10.0 and more	10
																					1900-08-25	25.08.2020	10.3333	10:20	1	25.08.2020 10:20	22	746	762	47	Wind blowing from the north-west	5				Few clouds (10-30%) 1350 m	10.0 and more	10
																					1900-08-25	25.08.2020	9.83333	09:50	1	25.08.2020 09:50	22	746	762	50	Wind blowing from the north-west	5				Few clouds (10-30%) 1350 m	10.0 and more	11
																					1900-08-25	25.08.2020	9.33333	09:20	1	25.08.2020 09:20	22	746	762	50	Wind blowing from the north-west	5				Few clouds (10-30%) 1350 m	10.0 and more	11
																					1900-08-25	25.08.2020	8.83333	08:50	1	25.08.2020 08:50	20	745.9	762	56	Wind blowing from the north-west	4				Few clouds (10-30%) 1350 m	10.0 and more	11
																					1900-08-25	25.08.2020	8.33333	08:20	1	25.08.2020 08:20	20	745.9	762	56	Wind blowing from the north-northwest	4				No Significant Clouds	10.0 and more	11
																					1900-08-25	25.08.2020	7.83333	07:50	1	25.08.2020 07:50	19	745.9	762	60	Wind blowing from the north-west	4				No Significant Clouds	10.0 and more	11
																					1900-08-25	25.08.2020	7.33333	07:20	1	25.08.2020 07:20	19	745.9	762	64	Wind blowing from the north-west	2				No Significant Clouds	10.0 and more	12
																					1900-08-25	25.08.2020	6.83333	06:50	1	25.08.2020 06:50	18	745.8	762	68	Wind blowing from the north-west	4				No Significant Clouds	10.0 and more	12
																					1900-08-25	25.08.2020	6.33333	06:20	1	25.08.2020 06:20	17	745.8	762	73	Wind blowing from the west-northwest	5				No Significant Clouds	10.0 and more	12
																					1900-08-25	25.08.2020	5.83333	05:50	1	25.08.2020 05:50	17	745.8	762	68	Wind blowing from the west-northwest	5				No Significant Clouds	10.0 and more	11
																					1900-08-25	25.08.2020	5.33333	05:20	1	25.08.2020 05:20	17	745.8	762	68	Wind blowing from the west	4				No Significant Clouds	10.0 and more	11
																					1900-08-25	25.08.2020	4.83333	04:50	1	25.08.2020 04:50	16	744.9	761.2	72	Wind blowing from the west	5				No Significant Clouds	10.0 and more	11
																					1900-08-25	25.08.2020	4.33333	04:20	1	25.08.2020 04:20	17	745	761.2	68	Wind blowing from the west	4				No Significant Clouds	10.0 and more	11
																					1900-08-25	25.08.2020	3.83333	03:50	1	25.08.2020 03:50	17	745	761.2	68	Wind blowing from the west-northwest	5				No Significant Clouds	10.0 and more	11
																					1900-08-25	25.08.2020	3.33333	03:20	1	25.08.2020 03:20	17	745	761.2	68	Wind blowing from the north-west	4				No Significant Clouds	10.0 and more	11
																					1900-08-25	25.08.2020	2.83333	02:50	1	25.08.2020 02:50	17	745	761.2	68	Wind blowing from the west-northwest	3				No Significant Clouds	10.0 and more	11
																					1900-08-25	25.08.2020	2.33333	02:20	1	25.08.2020 02:20	18	745.8	762	64	Wind blowing from the west-northwest	3				No Significant Clouds	10.0 and more	11
																					1900-08-25	25.08.2020	1.83333	01:50	1	25.08.2020 01:50	18	745	761.2	64	Wind blowing from the west-northwest	4				No Significant Clouds	10.0 and more	11
																					1900-08-25	25.08.2020	1.33333	01:20	1	25.08.2020 01:20	19	745.9	762	60	Wind blowing from the west-northwest	4				No Significant Clouds	10.0 and more	11
																					1900-08-25	25.08.2020	0.833333	00:50	1	25.08.2020 00:50	19	745.1	761.2	60	Wind blowing from the west-northwest	5				No Significant Clouds	10.0 and more	11
																					1900-08-25	25.08.2020	0.333333	00:20	1	25.08.2020 00:20	19	745.1	761.2	60	Wind blowing from the west-northwest	6				No Significant Clouds	10.0 and more	11
																					1900-08-24	24.08.2020	23.8333	23:50	1	24.08.2020 23:50	20	745.1	761.2	56	Wind blowing from the west-northwest	5				No Significant Clouds	10.0 and more	11
																					1900-08-24	24.08.2020	23.3333	23:20	1	24.08.2020 23:20	20	745.1	761.2	60	Wind blowing from the west-northwest	6				No Significant Clouds	10.0 and more	12
																					1900-08-24	24.08.2020	22.8333	22:50	1	24.08.2020 22:50	20	745.1	761.2	60	Wind blowing from the west	4				No Significant Clouds	10.0 and more	12
																					1900-08-24	24.08.2020	22.3333	22:20	1	24.08.2020 22:20	20	745.1	761.2	56	Wind blowing from the west	5				No Significant Clouds	10.0 and more	11
																					1900-08-24	24.08.2020	21.8333	21:50	1	24.08.2020 21:50	20	745.9	762	56	Wind blowing from the west	4				No Significant Clouds	10.0 and more	11
																					1900-08-24	24.08.2020	21.3333	21:20	1	24.08.2020 21:20	21	745.2	761.2	53	Wind blowing from the west	4				No Significant Clouds	10.0 and more	11
																					1900-08-24	24.08.2020	20.8333	20:50	1	24.08.2020 20:50	21	745.2	761.2	53	Wind blowing from the west	4				No Significant Clouds	10.0 and more	11
																					1900-08-24	24.08.2020	20.3333	20:20	1	24.08.2020 20:20	22	745.2	761.2	50	Wind blowing from the west	4				No Significant Clouds	10.0 and more	11
																					1900-08-24	24.08.2020	19.8333	19:50	1	24.08.2020 19:50	21	745.2	761.2	57	Wind blowing from the north-west	3				No Significant Clouds	10.0 and more	12
																					1900-08-24	24.08.2020	19.3333	19:20	1	24.08.2020 19:20	22	745.2	761.2	50	Wind blowing from the west	4				No Significant Clouds	10.0 and more	11
																					1900-08-24	24.08.2020	18.8333	18:50	1	24.08.2020 18:50	22	745.2	761.2	53	Wind blowing from the west	4				No Significant Clouds	10.0 and more	12
																					1900-08-24	24.08.2020	18.3333	18:20	1	24.08.2020 18:20	23	745.3	761.2	53	Wind blowing from the west-southwest	4				Few clouds (10-30%) 1500 m	10.0 and more	13
																					1900-08-24	24.08.2020	17.8333	17:50	1	24.08.2020 17:50	23	745.3	761.2	50	Wind blowing from the west-southwest	4				Few clouds (10-30%) 1500 m	10.0 and more	12
																					1900-08-24	24.08.2020	17.3333	17:20	1	24.08.2020 17:20	23	745.3	761.2	50	Wind blowing from the west	5				Few clouds (10-30%) 1500 m	10.0 and more	12
																					1900-08-24	24.08.2020	16.8333	16:50	1	24.08.2020 16:50	23	745.3	761.2	47	Wind blowing from the west	5				Few clouds (10-30%) 1500 m	10.0 and more	11
																					1900-08-24	24.08.2020	16.3333	16:20	1	24.08.2020 16:20	23	745.3	761.2	50	Wind blowing from the west-northwest	5				Few clouds (10-30%) 1500 m	10.0 and more	12
																					1900-08-24	24.08.2020	15.8333	15:50	1	24.08.2020 15:50	24	745.4	761.2	44	Wind blowing from the west-northwest	5				Few clouds (10-30%) 1500 m	10.0 and more	11
																					1900-08-24	24.08.2020	15.3333	15:20	1	24.08.2020 15:20	24	745.4	761.2	47	Wind blowing from the north-west	4				No Significant Clouds	10.0 and more	12
																					1900-08-24	24.08.2020	14.8333	14:50	1	24.08.2020 14:50	24	746.1	762	47	Wind blowing from the north-west	5				No Significant Clouds	10.0 and more	12
																					1900-08-24	24.08.2020	14.3333	14:20	1	24.08.2020 14:20	24	746.1	762	47	Wind blowing from the north-west	5				No Significant Clouds	10.0 and more	12
																					1900-08-24	24.08.2020	13.8333	13:50	1	24.08.2020 13:50	24	746.1	762	47	Wind blowing from the north-west	4				Few clouds (10-30%) 1500 m	10.0 and more	12
																					1900-08-24	24.08.2020	13.3333	13:20	1	24.08.2020 13:20	24	746.1	762	47	Wind blowing from the north-west	4				Few clouds (10-30%) 1440 m	10.0 and more	12
																					1900-08-24	24.08.2020	12.8333	12:50	1	24.08.2020 12:50	24	746.1	762	50	Wind blowing from the west-northwest	3				Few clouds (10-30%) 1260 m	10.0 and more	13
																					1900-08-24	24.08.2020	12.3333	12:20	1	24.08.2020 12:20	23	746.9	762.8	53	Wind blowing from the north-west	2				Few clouds (10-30%) 1260 m	10.0 and more	13
																					1900-08-24	24.08.2020	11.8333	11:50	1	24.08.2020 11:50	22	746.8	762.8	57	variable wind direction	2				Few clouds (10-30%) 1020 m	10.0 and more	13
																					1900-08-24	24.08.2020	11.3333	11:20	1	24.08.2020 11:20	22	746.8	762.8	57	Wind blowing from the north	3				Few clouds (10-30%) 1140 m	10.0 and more	13
																					1900-08-24	24.08.2020	10.8333	10:50	1	24.08.2020 10:50	22	746.8	762.8	57	Wind blowing from the north	3				Few clouds (10-30%) 1110 m	10.0 and more	13
																					1900-08-24	24.08.2020	10.3333	10:20	1	24.08.2020 10:20	21	747.4	763.5	64	Wind blowing from the north-west	2				Few clouds (10-30%) 1110 m	10.0 and more	14
																					1900-08-24	24.08.2020	9.83333	09:50	1	24.08.2020 09:50	21	747.4	763.5	64	Wind blowing from the north	2				Few clouds (10-30%) 1050 m	10.0 and more	14
																					1900-08-24	24.08.2020	9.33333	09:20	1	24.08.2020 09:20	21	747.4	763.5	60	Wind blowing from the north	2				Few clouds (10-30%) 1050 m	10.0 and more	13
																					1900-08-24	24.08.2020	8.83333	08:50	1	24.08.2020 08:50	21	747.4	763.5	60	Wind blowing from the north-northwest	3				No Significant Clouds	10.0 and more	13
																					1900-08-24	24.08.2020	8.33333	08:20	1	24.08.2020 08:20	21	747.4	763.5	60	Wind blowing from the north-northwest	4				No Significant Clouds	10.0 and more	13
																					1900-08-24	24.08.2020	7.83333	07:50	1	24.08.2020 07:50	20	746.7	762.8	69	Wind blowing from the north-west	3				No Significant Clouds	10.0 and more	14
																					1900-08-24	24.08.2020	7.33333	07:20	1	24.08.2020 07:20	20	746.7	762.8	69	Wind blowing from the north-northwest	4				No Significant Clouds	10.0 and more	14
																					1900-08-24	24.08.2020	6.83333	06:50	1	24.08.2020 06:50	20	746.7	762.8	69	Wind blowing from the north-west	4				No Significant Clouds	10.0 and more	14
																					1900-08-24	24.08.2020	6.33333	06:20	1	24.08.2020 06:20	19	746.7	762.8	73	Wind blowing from the north-west	4				No Significant Clouds	10.0 and more	14
																					1900-08-24	24.08.2020	5.83333	05:50	1	24.08.2020 05:50	19	746.7	762.8	68	Wind blowing from the west-northwest	3				No Significant Clouds	10.0 and more	13
																					1900-08-24	24.08.2020	5.33333	05:20	1	24.08.2020 05:20	19	746.7	762.8	68	Wind blowing from the west-northwest	3				No Significant Clouds	10.0 and more	13
																					1900-08-24	24.08.2020	4.83333	04:50	1	24.08.2020 04:50	18	746.6	762.8	73	Wind blowing from the north-west	3				No Significant Clouds	10.0 and more	13
																					1900-08-24	24.08.2020	4.33333	04:20	1	24.08.2020 04:20	19	746.7	762.8	68	Wind blowing from the west-northwest	4				No Significant Clouds	10.0 and more	13
																					1900-08-24	24.08.2020	3.83333	03:50	1	24.08.2020 03:50	18	746.6	762.8	73	Wind blowing from the north-west	2				No Significant Clouds	10.0 and more	13
																					1900-08-24	24.08.2020	3.33333	03:20	1	24.08.2020 03:20	19	746.7	762.8	68	Wind blowing from the north-west	3				No Significant Clouds	10.0 and more	13
																					1900-08-24	24.08.2020	2.83333	02:50	1	24.08.2020 02:50	19	746.7	762.8	68	Wind blowing from the west-northwest	5				No Significant Clouds	10.0 and more	13
																					1900-08-24	24.08.2020	2.33333	02:20	1	24.08.2020 02:20	20	746.7	762.8	64	Wind blowing from the west-northwest	7				No Significant Clouds	10.0 and more	13
																					1900-08-24	24.08.2020	1.83333	01:50	1	24.08.2020 01:50	19	746.7	762.8	68	Wind blowing from the north-west	4				No Significant Clouds	10.0 and more	13
																					1900-08-24	24.08.2020	1.33333	01:20	1	24.08.2020 01:20	20	745.9	762	64	Wind blowing from the west-northwest	6				No Significant Clouds	10.0 and more	13
																					1900-08-24	24.08.2020	0.833333	00:50	1	24.08.2020 00:50	20	745.9	762	69	Wind blowing from the west-northwest	6				No Significant Clouds	10.0 and more	14
																					1900-08-24	24.08.2020	0.333333	00:20	1	24.08.2020 00:20	20	746.7	762.8	69	Wind blowing from the west-northwest	5				No Significant Clouds	10.0 and more	14
																					1900-08-23	23.08.2020	23.8333	23:50	1	23.08.2020 23:50	20	746.7	762.8	73	Wind blowing from the north-west	4				No Significant Clouds	10.0 and more	15
																					1900-08-23	23.08.2020	23.3333	23:20	1	23.08.2020 23:20	21	746.8	762.8	64	Wind blowing from the west-northwest	5				No Significant Clouds	10.0 and more	14
																					1900-08-23	23.08.2020	22.8333	22:50	1	23.08.2020 22:50	21	746	762	64	Wind blowing from the north-west	5				No Significant Clouds	10.0 and more	14
																					1900-08-23	23.08.2020	22.3333	22:20	1	23.08.2020 22:20	22	746	762	65	Wind blowing from the west-northwest	5				No Significant Clouds	10.0 and more	15
																					1900-08-23	23.08.2020	21.8333	21:50	1	23.08.2020 21:50	22	746	762	65	Wind blowing from the north-west	3				No Significant Clouds	10.0 and more	15
																					1900-08-23	23.08.2020	21.3333	21:20	1	23.08.2020 21:20	22	746	762	65	Wind blowing from the west-northwest	3				No Significant Clouds	10.0 and more	15
																					1900-08-23	23.08.2020	20.8333	20:50	1	23.08.2020 20:50	22	746	762	65	Wind blowing from the north-west	3				No Significant Clouds	10.0 and more	15
																					1900-08-23	23.08.2020	20.3333	20:20	1	23.08.2020 20:20	22	746	762	61	Wind blowing from the west-northwest	4				Few clouds (10-30%) 1350 m	10.0 and more	14
																					1900-08-23	23.08.2020	19.8333	19:50	1	23.08.2020 19:50	23	746.1	762	57	Wind blowing from the west	5				Few clouds (10-30%) 1350 m	10.0 and more	14
																					1900-08-23	23.08.2020	19.3333	19:20	1	23.08.2020 19:20	23	746.1	762	57	Wind blowing from the west-northwest	4				Few clouds (10-30%) 1350 m	10.0 and more	14
																					1900-08-23	23.08.2020	18.8333	18:50	1	23.08.2020 18:50	24	745.4	761.2	54	Wind blowing from the west-northwest	4				Few clouds (10-30%) 1350 m	10.0 and more	14
																					1900-08-23	23.08.2020	18.3333	18:20	1	23.08.2020 18:20	23	745.3	761.2	61	Wind blowing from the north-west	4				Few clouds (10-30%) 1350 m	10.0 and more	15
																					1900-08-23	23.08.2020	17.8333	17:50	1	23.08.2020 17:50	25	745.4	761.2	51	Wind blowing from the west-northwest	4				Few clouds (10-30%) 1350 m	10.0 and more	14
																					1900-08-23	23.08.2020	17.3333	17:20	1	23.08.2020 17:20	24	745.4	761.2	54	Wind blowing from the north-west	3				Few clouds (10-30%) 1350 m	10.0 and more	14
																					1900-08-23	23.08.2020	16.8333	16:50	1	23.08.2020 16:50	25	745.4	761.2	47	Wind blowing from the west-northwest	4				Few clouds (10-30%) 1500 m	10.0 and more	13
																					1900-08-23	23.08.2020	16.3333	16:20	1	23.08.2020 16:20	26	745.5	761.2	45	Wind blowing from the north-west	5				Few clouds (10-30%) 1500 m	10.0 and more	13
																					1900-08-23	23.08.2020	15.8333	15:50	1	23.08.2020 15:50	25	746.2	762	44	Wind blowing from the north-west	5				No Significant Clouds	10.0 and more	12
																					1900-08-23	23.08.2020	15.3333	15:20	1	23.08.2020 15:20	26	746.2	762	42	Wind blowing from the north-west	5				No Significant Clouds	10.0 and more	12
																					1900-08-23	23.08.2020	14.8333	14:50	1	23.08.2020 14:50	25	746.2	762	44	Wind blowing from the north-west	5				No Significant Clouds	10.0 and more	12
																					1900-08-23	23.08.2020	14.3333	14:20	1	23.08.2020 14:20	27	746.3	762	42	Wind blowing from the north-west	6				No Significant Clouds	10.0 and more	13
																					1900-08-23	23.08.2020	13.8333	13:50	1	23.08.2020 13:50	26	746.2	762	45	Wind blowing from the north-west	5				Scattered clouds (40-50%) 1500 m	10.0 and more	13
																					1900-08-23	23.08.2020	13.3333	13:20	1	23.08.2020 13:20	25	746.2	762	47	Wind blowing from the north-west	7				Scattered clouds (40-50%) 1500 m	10.0 and more	13
																					1900-08-23	23.08.2020	12.8333	12:50	1	23.08.2020 12:50	26	747	762.8	45	Wind blowing from the north-west	6				Scattered clouds (40-50%) 1500 m	10.0 and more	13
																					1900-08-23	23.08.2020	12.3333	12:20	1	23.08.2020 12:20	26	747	762.8	48	Wind blowing from the west-northwest	4	10			Scattered clouds (40-50%) 1500 m	10.0 and more	14
																					1900-08-23	23.08.2020	11.8333	11:50	1	23.08.2020 11:50	25	747	762.8	51	Wind blowing from the north-west	5				Few clouds (10-30%) 1200 m, scattered clouds (40-50%) 1500 m	10.0 and more	14
																					1900-08-23	23.08.2020	11.3333	11:20	1	23.08.2020 11:20	25	747	762.8	54	Wind blowing from the north-west	5				Few clouds (10-30%) 1200 m	10.0 and more	15
																					1900-08-23	23.08.2020	10.8333	10:50	1	23.08.2020 10:50	25	747	762.8	54	Wind blowing from the north-west	5				Few clouds (10-30%) 1200 m	10.0 and more	15
																					1900-08-23	23.08.2020	10.3333	10:20	1	23.08.2020 10:20	25	747	762.8	54	Wind blowing from the north-west	5				Few clouds (10-30%) 1200 m	10.0 and more	15
																					1900-08-23	23.08.2020	9.83333	09:50	1	23.08.2020 09:50	24	746.9	762.8	57	Wind blowing from the north-west	6				Few clouds (10-30%) 1050 m	10.0 and more	15
																					1900-08-23	23.08.2020	9.33333	09:20	1	23.08.2020 09:20	24	746.9	762.8	61	Wind blowing from the north-west	6				Few clouds (10-30%) 900 m	10.0 and more	16
																					1900-08-23	23.08.2020	8.83333	08:50	1	23.08.2020 08:50	24	746.9	762.8	57	Wind blowing from the north-west	6				Few clouds (10-30%) 750 m	10.0 and more	15
																					1900-08-23	23.08.2020	8.33333	08:20	1	23.08.2020 08:20	23	746.9	762.8	65	Wind blowing from the north-west	5				Few clouds (10-30%) 750 m	10.0 and more	16
																					1900-08-23	23.08.2020	7.83333	07:50	1	23.08.2020 07:50	22	746.8	762.8	69	Wind blowing from the north-west	5				Few clouds (10-30%) 600 m	10.0 and more	16
																					1900-08-23	23.08.2020	7.33333	07:20	1	23.08.2020 07:20	21	746.8	762.8	73	Wind blowing from the west-northwest	6				Few clouds (10-30%) 600 m	10.0 and more	16
																					1900-08-23	23.08.2020	6.83333	06:50	1	23.08.2020 06:50	21	746.8	762.8	73	Wind blowing from the west-northwest	5				Few clouds (10-30%) 600 m	10.0 and more	16
																					1900-08-23	23.08.2020	6.33333	06:20	1	23.08.2020 06:20	19	746.7	762.8	83	Wind blowing from the north-west	3				No Significant Clouds	10.0 and more	16
																					1900-08-23	23.08.2020	5.83333	05:50	1	23.08.2020 05:50	19	746.7	762.8	88	Wind blowing from the north-west	4				No Significant Clouds	10.0 and more	17
																					1900-08-23	23.08.2020	5.33333	05:20	1	23.08.2020 05:20	19	746.7	762.8	83	Wind blowing from the north-west	4				No Significant Clouds	10.0 and more	16
																					1900-08-23	23.08.2020	4.83333	04:50	1	23.08.2020 04:50	20	746.7	762.8	78	Wind blowing from the west-northwest	5				No Significant Clouds	10.0 and more	16
																					1900-08-23	23.08.2020	4.33333	04:20	1	23.08.2020 04:20	20	746.7	762.8	78	Wind blowing from the north-west	6				No Significant Clouds	10.0 and more	16
																					1900-08-23	23.08.2020	3.83333	03:50	1	23.08.2020 03:50	19	746.7	762.8	88	Wind blowing from the north-west	5				No Significant Clouds	10.0 and more	17
																					1900-08-23	23.08.2020	3.33333	03:20	1	23.08.2020 03:20	20	746.7	762.8	83	Wind blowing from the west-northwest	5				No Significant Clouds	10.0 and more	17
																					1900-08-23	23.08.2020	2.83333	02:50	1	23.08.2020 02:50	19	746.7	762.8	88	Wind blowing from the west-northwest	6				Few clouds (10-30%) 1350 m	10.0 and more	17
																					1900-08-23	23.08.2020	2.33333	02:20	1	23.08.2020 02:20	19	746.7	762.8	88	Wind blowing from the north-west	6				Few clouds (10-30%) 1500 m	10.0 and more	17
																					1900-08-23	23.08.2020	1.83333	01:50	1	23.08.2020 01:50	19	746.7	762.8	88	Wind blowing from the north-west	6				Few clouds (10-30%) 1500 m	10.0 and more	17
																					1900-08-23	23.08.2020	1.33333	01:20	1	23.08.2020 01:20	19	746.7	762.8	88	Wind blowing from the west-northwest	6				Few clouds (10-30%) 1500 m	10.0 and more	17
																					1900-08-23	23.08.2020	0.833333	00:50	1	23.08.2020 00:50	19	746.7	762.8	88	Wind blowing from the north-west	6				Few clouds (10-30%) 450 m, scattered clouds (40-50%) 1500 m	10.0 and more	17
																					1900-08-23	23.08.2020	0.333333	00:20	1	23.08.2020 00:20	19	747.3	763.5	88	Wind blowing from the west-northwest	5				Few clouds (10-30%) 450 m, scattered clouds (40-50%) 1500 m, few clouds (10-30%) 1500 m, cumulonimbus clouds	10.0 and more	17
																					1900-08-22	22.08.2020	23.8333	23:50	1	22.08.2020 23:50	19	747.3	763.5	88	Wind blowing from the north-west	5				Few clouds (10-30%) 450 m, scattered clouds (40-50%) 1500 m, few clouds (10-30%) 1500 m, cumulonimbus clouds	10.0 and more	17
																					1900-08-22	22.08.2020	23.3333	23:20	1	22.08.2020 23:20	19	747.3	763.5	94	Wind blowing from the north-west	6				Broken clouds (60-90%) 1500 m, few clouds (10-30%) 1500 m, cumulonimbus clouds	10.0 and more	18
																					1900-08-22	22.08.2020	22.8333	22:50	1	22.08.2020 22:50	19	747.3	763.5	94	Wind blowing from the north-west	6				Few clouds (10-30%) 1260 m, scattered clouds (40-50%) 1380 m, broken clouds (60-90%) 1500 m, few clouds (10-30%) 1500 m, cumulonimbus clouds	10.0 and more	18
																					1900-08-22	22.08.2020	22.3333	22:20	1	22.08.2020 22:20	20	747.4	763.5	88	Wind blowing from the west-northwest	8		Light shower(s), rain		Few clouds (10-30%) 300 m, scattered clouds (40-50%) 1380 m, broken clouds (60-90%) 1500 m, few clouds (10-30%) 1500 m, cumulonimbus clouds	10.0 and more	18
																					1900-08-22	22.08.2020	21.8333	21:50	1	22.08.2020 21:50	20	747.4	763.5	88	Wind blowing from the west-northwest	9		Shower(s), rain, in the vicinity thunderstorm		Few clouds (10-30%) 300 m, scattered clouds (40-50%) 1260 m, broken clouds (60-90%) 1500 m, few clouds (10-30%) 1500 m, cumulonimbus clouds	10.0 and more	18
																					1900-08-22	22.08.2020	21.3333	21:20	1	22.08.2020 21:20	21	747.4	763.5	88	Wind blowing from the west-northwest	7	12	Light shower(s), rain		Few clouds (10-30%) 570 m, scattered clouds (40-50%) 960 m, broken clouds (60-90%) 1500 m, few clouds (10-30%) 1500 m, cumulonimbus clouds	10.0 and more	19
																					1900-08-22	22.08.2020	20.8333	20:50	1	22.08.2020 20:50	21	746.8	762.8	94	Wind blowing from the west-northwest	7			Rain	Few clouds (10-30%) 300 m, few clouds (10-30%) 1500 m, cumulonimbus clouds	10.0 and more	20
																					1900-08-22	22.08.2020	20.3333	20:20	1	22.08.2020 20:20	21	746.8	762.8	94	Wind blowing from the north-west	7		Shower(s), rain		Few clouds (10-30%) 720 m, scattered clouds (40-50%) 1020 m, broken clouds (60-90%) 1500 m, few clouds (10-30%) 1500 m, cumulonimbus clouds	10.0 and more	20
																					1900-08-22	22.08.2020	19.8333	19:50	1	22.08.2020 19:50	22	746	762	88	Wind blowing from the west-northwest	6				Few clouds (10-30%) 1020 m, broken clouds (60-90%) 1260 m, few clouds (10-30%) 1500 m, cumulonimbus clouds	10.0 and more	20
																					1900-08-22	22.08.2020	19.3333	19:20	1	22.08.2020 19:20	21	746	762	88	Wind blowing from the north-west	5		Light shower(s), rain		Few clouds (10-30%) 660 m, scattered clouds (40-50%) 1200 m, few clouds (10-30%) 1500 m, cumulus congestus of great vertical extent	10.0 and more	19
																					1900-08-22	22.08.2020	18.8333	18:50	1	22.08.2020 18:50	21	745.2	761.2	88	Wind blowing from the north-west	6		Light shower(s), rain		Few clouds (10-30%) 510 m, scattered clouds (40-50%) 960 m, few clouds (10-30%) 1500 m, cumulonimbus clouds	10.0 and more	19
																					1900-08-22	22.08.2020	18.3333	18:20	1	22.08.2020 18:20	22	745.2	761.2	88	Wind blowing from the north-west	4		Thunderstorm, rain		Few clouds (10-30%) 1020 m, scattered clouds (40-50%) 1380 m, scattered clouds (40-50%) 1500 m, cumulonimbus clouds	10.0 and more	20
																					1900-08-22	22.08.2020	17.8333	17:50	1	22.08.2020 17:50	22	744.6	760.5	88	Wind blowing from the north-west	4		Thunderstorm		Few clouds (10-30%) 1350 m, broken clouds (60-90%) 1500 m, scattered clouds (40-50%) 1500 m, cumulonimbus clouds	10.0 and more	20
																					1900-08-22	22.08.2020	17.3333	17:20	1	22.08.2020 17:20	24	744.7	760.5	83	Wind blowing from the north-west	8		Heavy thunderstorm, rain		Broken clouds (60-90%) 1350 m, scattered clouds (40-50%) 1500 m, cumulonimbus clouds	10.0 and more	21
																					1900-08-22	22.08.2020	16.8333	16:50	1	22.08.2020 16:50	29	744.1	759.7	55	Wind blowing from the south	4		Thunderstorm		Broken clouds (60-90%) 1410 m, scattered clouds (40-50%) 1500 m, cumulonimbus clouds	10.0 and more	19
																					1900-08-22	22.08.2020	16.3333	16:20	1	22.08.2020 16:20	29	744.1	759.7	55	Wind blowing from the south-southeast	4				Broken clouds (60-90%) 1500 m, scattered clouds (40-50%) 1500 m, cumulonimbus clouds	10.0 and more	19
																					1900-08-22	22.08.2020	15.8333	15:50	1	22.08.2020 15:50	30	744.2	759.7	52	Wind blowing from the south-east	4		In the vicinity shower(s)		Few clouds (10-30%) 1500 m, scattered clouds (40-50%) 1500 m, cumulonimbus clouds	10.0 and more	19
																					1900-08-22	22.08.2020	15.3333	15:20	1	22.08.2020 15:20	30	744.2	759.7	52	Wind blowing from the south-east	4				Few clouds (10-30%) 1500 m, scattered clouds (40-50%) 1500 m, cumulonimbus clouds	10.0 and more	19
																					1900-08-22	22.08.2020	14.8333	14:50	1	22.08.2020 14:50	30	744.2	759.7	52	Wind blowing from the south-east	5				Few clouds (10-30%) 1500 m, scattered clouds (40-50%) 1500 m, cumulonimbus clouds	10.0 and more	19
																					1900-08-22	22.08.2020	14.3333	14:20	1	22.08.2020 14:20	30	744.2	759.7	55	Wind blowing from the south-east	4				Few clouds (10-30%) 1350 m, few clouds (10-30%) 1350 m, cumulonimbus clouds	10.0 and more	20
																					1900-08-22	22.08.2020	13.8333	13:50	1	22.08.2020 13:50	32	744.3	759.7	49	Wind blowing from the east-southeast	4				Few clouds (10-30%) 1350 m, few clouds (10-30%) 1350 m, cumulonimbus clouds	10.0 and more	20
																					1900-08-22	22.08.2020	13.3333	13:20	1	22.08.2020 13:20	31	745	760.5	52	Wind blowing from the south-east	5				Few clouds (10-30%) 1350 m, few clouds (10-30%) 1350 m, cumulonimbus clouds	10.0 and more	20
																					1900-08-22	22.08.2020	12.8333	12:50	1	22.08.2020 12:50	31	745	760.5	52	Wind blowing from the south-east	5				Few clouds (10-30%) 1200 m	10.0 and more	20
																					1900-08-22	22.08.2020	12.3333	12:20	1	22.08.2020 12:20	30	745	760.5	55	Wind blowing from the south-east	5				Few clouds (10-30%) 1200 m	10.0 and more	20
																					1900-08-22	22.08.2020	11.8333	11:50	1	22.08.2020 11:50	30	745	760.5	52	Wind blowing from the south-east	6				Few clouds (10-30%) 1200 m	10.0 and more	19
																					1900-08-22	22.08.2020	11.3333	11:20	1	22.08.2020 11:20	29	744.9	760.5	58	Wind blowing from the south-east	6				Few clouds (10-30%) 1050 m	10.0 and more	20
																					1900-08-22	22.08.2020	10.8333	10:50	1	22.08.2020 10:50	28	744.9	760.5	58	Wind blowing from the east-southeast	5				Few clouds (10-30%) 1050 m	10.0 and more	19
																					1900-08-22	22.08.2020	10.3333	10:20	1	22.08.2020 10:20	28	745.6	761.2	58	Wind blowing from the south-east	5				Few clouds (10-30%) 1050 m	10.0 and more	19
																					1900-08-22	22.08.2020	9.83333	09:50	1	22.08.2020 09:50	27	745.5	761.2	62	Wind blowing from the south-east	5				No Significant Clouds	10.0 and more	19
																					1900-08-22	22.08.2020	9.33333	09:20	1	22.08.2020 09:20	26	745.5	761.2	61	Wind blowing from the south-east	5				No Significant Clouds	10.0 and more	18
																					1900-08-22	22.08.2020	8.83333	08:50	1	22.08.2020 08:50	26	745.5	761.2	61	Wind blowing from the east-southeast	4				No Significant Clouds	10.0 and more	18
																					1900-08-22	22.08.2020	8.33333	08:20	1	22.08.2020 08:20	24	745.4	761.2	65	Wind blowing from the south-east	4				No Significant Clouds	10.0 and more	17
																					1900-08-22	22.08.2020	7.83333	07:50	1	22.08.2020 07:50	23	745.3	761.2	74	Wind blowing from the south-east	4				No Significant Clouds	10.0 and more	18
																					1900-08-22	22.08.2020	7.33333	07:20	1	22.08.2020 07:20	22	746	762	73	Wind blowing from the south-east	4				No Significant Clouds	10.0 and more	17
																					1900-08-22	22.08.2020	6.83333	06:50	1	22.08.2020 06:50	21	746	762	78	Wind blowing from the east-southeast	4				No Significant Clouds	10.0 and more	17
																					1900-08-22	22.08.2020	6.33333	06:20	1	22.08.2020 06:20	20	745.1	761.2	83	Wind blowing from the south-east	3				No Significant Clouds	10.0 and more	17
																					1900-08-22	22.08.2020	5.83333	05:50	1	22.08.2020 05:50	19	745.1	761.2	88	Wind blowing from the east-southeast	3				No Significant Clouds	10.0 and more	17
																					1900-08-22	22.08.2020	5.33333	05:20	1	22.08.2020 05:20	19	745.1	761.2	88	Wind blowing from the east-southeast	3				No Significant Clouds	10.0 and more	17
																					1900-08-22	22.08.2020	4.83333	04:50	1	22.08.2020 04:50	19	745.1	761.2	83	Wind blowing from the east-southeast	2				No Significant Clouds	10.0 and more	16
																					1900-08-22	22.08.2020	4.33333	04:20	1	22.08.2020 04:20	19	745.1	761.2	88	variable wind direction	1				No Significant Clouds	10.0 and more	17
																					1900-08-22	22.08.2020	3.83333	03:50	1	22.08.2020 03:50	20	745.1	761.2	83	Wind blowing from the east	2				No Significant Clouds	10.0 and more	17
																					1900-08-22	22.08.2020	3.33333	03:20	1	22.08.2020 03:20	20	745.1	761.2	83	Wind blowing from the east	2				No Significant Clouds	10.0 and more	17
																					1900-08-22	22.08.2020	2.83333	02:50	1	22.08.2020 02:50	20	745.1	761.2	83	Wind blowing from the north-west	2				No Significant Clouds	10.0 and more	17
																					1900-08-22	22.08.2020	2.33333	02:20	1	22.08.2020 02:20	20	745.1	761.2	83	Wind blowing from the east-southeast	2				No Significant Clouds	10.0 and more	17
																					1900-08-22	22.08.2020	1.83333	01:50	1	22.08.2020 01:50	21	745.2	761.2	83	Wind blowing from the east	3				No Significant Clouds	10.0 and more	18
																					1900-08-22	22.08.2020	1.33333	01:20	1	22.08.2020 01:20	20	745.9	762	88	Wind blowing from the east	2				No Significant Clouds	10.0 and more	18
																					1900-08-22	22.08.2020	0.833333	00:50	1	22.08.2020 00:50	21	746	762	83	variable wind direction	1				No Significant Clouds	10.0 and more	18
																					1900-08-22	22.08.2020	0.333333	00:20	1	22.08.2020 00:20	22	746	762	78	Wind blowing from the east	3				No Significant Clouds	10.0 and more	18
																					1900-08-21	21.08.2020	23.8333	23:50	1	21.08.2020 23:50	22	746	762	78	Wind blowing from the east	2				No Significant Clouds	10.0 and more	18
																					1900-08-21	21.08.2020	23.3333	23:20	1	21.08.2020 23:20	22	746	762	78	variable wind direction	1				No Significant Clouds	10.0 and more	18
																					1900-08-21	21.08.2020	22.8333	22:50	1	21.08.2020 22:50	23	745.3	761.2	74	Wind blowing from the south-east	4				No Significant Clouds	10.0 and more	18
																					1900-08-21	21.08.2020	22.3333	22:20	1	21.08.2020 22:20	23	746.1	762	74	Wind blowing from the south-east	4				No Significant Clouds	10.0 and more	18
																					1900-08-21	21.08.2020	21.8333	21:50	1	21.08.2020 21:50	23	745.3	761.2	74	Wind blowing from the south-southeast	5				No Significant Clouds	10.0 and more	18
																					1900-08-21	21.08.2020	21.3333	21:20	1	21.08.2020 21:20	24	746.1	762	69	Wind blowing from the south-east	4				No Significant Clouds	10.0 and more	18
																					1900-08-21	21.08.2020	20.8333	20:50	1	21.08.2020 20:50	25	746.2	762	65	Wind blowing from the south-east	4				No Significant Clouds	10.0 and more	18
																					1900-08-21	21.08.2020	20.3333	20:20	1	21.08.2020 20:20	25	746.2	762	65	Wind blowing from the south-east	4				No Significant Clouds	10.0 and more	18
																					1900-08-21	21.08.2020	19.8333	19:50	1	21.08.2020 19:50	26	746.2	762	61	Wind blowing from the south-east	4				No Significant Clouds	10.0 and more	18
																					1900-08-21	21.08.2020	19.3333	19:20	1	21.08.2020 19:20	26	745.5	761.2	61	Wind blowing from the south-east	4				No Significant Clouds	10.0 and more	18
																					1900-08-21	21.08.2020	18.8333	18:50	1	21.08.2020 18:50	27	745.5	761.2	58	Wind blowing from the south-east	4				No Significant Clouds	10.0 and more	18
																					1900-08-21	21.08.2020	18.3333	18:20	1	21.08.2020 18:20	28	745.6	761.2	55	Wind blowing from the south-east	5				No Significant Clouds	10.0 and more	18
																					1900-08-21	21.08.2020	17.8333	17:50	1	21.08.2020 17:50	29	745.6	761.2	51	Wind blowing from the south-east	6				No Significant Clouds	10.0 and more	18
																					1900-08-21	21.08.2020	17.3333	17:20	1	21.08.2020 17:20	29	745.6	761.2	51	Wind blowing from the south-east	6				No Significant Clouds	10.0 and more	18
																					1900-08-21	21.08.2020	16.8333	16:50	1	21.08.2020 16:50	30	745.7	761.2	49	Wind blowing from the south-east	6				No Significant Clouds	10.0 and more	18
																					1900-08-21	21.08.2020	16.3333	16:20	1	21.08.2020 16:20	30	745.7	761.2	49	Wind blowing from the south-east	6				No Significant Clouds	10.0 and more	18
																					1900-08-21	21.08.2020	15.8333	15:50	1	21.08.2020 15:50	30	745.7	761.2	49	Wind blowing from the south-southeast	7				No Significant Clouds	10.0 and more	18
																					1900-08-21	21.08.2020	15.3333	15:20	1	21.08.2020 15:20	31	745.7	761.2	46	Wind blowing from the south-east	7				No Significant Clouds	10.0 and more	18
																					1900-08-21	21.08.2020	14.8333	14:50	1	21.08.2020 14:50	30	745.7	761.2	49	Wind blowing from the south-east	7				No Significant Clouds	10.0 and more	18
																					1900-08-21	21.08.2020	14.3333	14:20	1	21.08.2020 14:20	30	745.7	761.2	49	Wind blowing from the south-east	7				No Significant Clouds	10.0 and more	18
																					1900-08-21	21.08.2020	13.8333	13:50	1	21.08.2020 13:50	30	745.7	761.2	49	Wind blowing from the south-east	7	12			No Significant Clouds	10.0 and more	18
																					1900-08-21	21.08.2020	13.3333	13:20	1	21.08.2020 13:20	30	745.7	761.2	49	Wind blowing from the south-east	8				No Significant Clouds	10.0 and more	18
																					1900-08-21	21.08.2020	12.8333	12:50	1	21.08.2020 12:50	30	745.7	761.2	49	Wind blowing from the south-southeast	7				No Significant Clouds	10.0 and more	18
																					1900-08-21	21.08.2020	12.3333	12:20	1	21.08.2020 12:20	29	745.6	761.2	48	Wind blowing from the south-east	7				No Significant Clouds	10.0 and more	17
																					1900-08-21	21.08.2020	11.8333	11:50	1	21.08.2020 11:50	29	745.6	761.2	51	Wind blowing from the south-east	7				No Significant Clouds	10.0 and more	18
																					1900-08-21	21.08.2020	11.3333	11:20	1	21.08.2020 11:20	29	745.6	761.2	51	Wind blowing from the south-east	7				No Significant Clouds	10.0 and more	18
																					1900-08-21	21.08.2020	10.8333	10:50	1	21.08.2020 10:50	27	746.3	762	54	Wind blowing from the south-east	8				No Significant Clouds	10.0 and more	17
																					1900-08-21	21.08.2020	10.3333	10:20	1	21.08.2020 10:20	27	746.3	762	54	Wind blowing from the south-east	8				No Significant Clouds	10.0 and more	17
																					1900-08-21	21.08.2020	9.83333	09:50	1	21.08.2020 09:50	27	746.3	762	54	Wind blowing from the south-east	7				No Significant Clouds	10.0 and more	17
																					1900-08-21	21.08.2020	9.33333	09:20	1	21.08.2020 09:20	26	746.2	762	58	Wind blowing from the south-east	6				No Significant Clouds	10.0 and more	17
																					1900-08-21	21.08.2020	8.83333	08:50	1	21.08.2020 08:50	25	746.2	762	61	Wind blowing from the east-southeast	5				No Significant Clouds	10.0 and more	17
																					1900-08-21	21.08.2020	8.33333	08:20	1	21.08.2020 08:20	23	746.1	762	69	Wind blowing from the east-southeast	5				No Significant Clouds	10.0 and more	17
																					1900-08-21	21.08.2020	7.83333	07:50	1	21.08.2020 07:50	22	746	762	73	Wind blowing from the south-east	5				No Significant Clouds	10.0 and more	17
																					1900-08-21	21.08.2020	7.33333	07:20	1	21.08.2020 07:20	21	746	762	73	Wind blowing from the east-southeast	4				No Significant Clouds	10.0 and more	16
																					1900-08-21	21.08.2020	6.83333	06:50	1	21.08.2020 06:50	20	745.9	762	78	Wind blowing from the east-southeast	4				No Significant Clouds	10.0 and more	16
																					1900-08-21	21.08.2020	6.33333	06:20	1	21.08.2020 06:20	20	745.9	762	73	Wind blowing from the east-southeast	4				No Significant Clouds	10.0 and more	15
																					1900-08-21	21.08.2020	5.83333	05:50	1	21.08.2020 05:50	19	745.9	762	78	Wind blowing from the east-southeast	3				No Significant Clouds	10.0 and more	15
																					1900-08-21	21.08.2020	5.33333	05:20	1	21.08.2020 05:20	19	745.9	762	78	Wind blowing from the east	3				No Significant Clouds	10.0 and more	15
																					1900-08-21	21.08.2020	4.83333	04:50	1	21.08.2020 04:50	18	745	761.2	83	Wind blowing from the east-southeast	3				No Significant Clouds	10.0 and more	15
																					1900-08-21	21.08.2020	4.33333	04:20	1	21.08.2020 04:20	19	745.1	761.2	78	Wind blowing from the east-southeast	3				No Significant Clouds	10.0 and more	15
																					1900-08-21	21.08.2020	3.83333	03:50	1	21.08.2020 03:50	18	745	761.2	83	Wind blowing from the east-southeast	2				No Significant Clouds	10.0 and more	15
																					1900-08-21	21.08.2020	3.33333	03:20	1	21.08.2020 03:20	18	745	761.2	83	Wind blowing from the east-southeast	2				No Significant Clouds	10.0 and more	15
																					1900-08-21	21.08.2020	2.83333	02:50	1	21.08.2020 02:50	18	745.8	762	83	variable wind direction	1				No Significant Clouds	10.0 and more	15
																					1900-08-21	21.08.2020	2.33333	02:20	1	21.08.2020 02:20	18	745.8	762	83	variable wind direction	1				No Significant Clouds	10.0 and more	15
																					1900-08-21	21.08.2020	1.83333	01:50	1	21.08.2020 01:50	19	745.9	762	78	Wind blowing from the east-southeast	1				No Significant Clouds	10.0 and more	15
																					1900-08-21	21.08.2020	1.33333	01:20	1	21.08.2020 01:20	19	745.9	762	78	Wind blowing from the south-east	2				No Significant Clouds	10.0 and more	15
																					1900-08-21	21.08.2020	0.833333	00:50	1	21.08.2020 00:50	19	745.9	762	78	Wind blowing from the east	1				No Significant Clouds	10.0 and more	15
																					1900-08-20	20.08.2020	23.8333	23:50	1	20.08.2020 23:50	19	745.9	762	78	Wind blowing from the south-southeast	4				No Significant Clouds	10.0 and more	15
																					1900-08-20	20.08.2020	23.3333	23:20	1	20.08.2020 23:20	19	745.9	762	78	Wind blowing from the east-southeast	2				No Significant Clouds	10.0 and more	15
																					1900-08-20	20.08.2020	22.8333	22:50	1	20.08.2020 22:50	20	745.9	762	69	Wind blowing from the east-southeast	1				No Significant Clouds	10.0 and more	14
																					1900-08-20	20.08.2020	22.3333	22:20	1	20.08.2020 22:20	20	745.1	761.2	69	Wind blowing from the south-east	2				No Significant Clouds	10.0 and more	14
																					1900-08-20	20.08.2020	21.8333	21:50	1	20.08.2020 21:50	20	745.1	761.2	64	Wind blowing from the south-southeast	3				No Significant Clouds	10.0 and more	13
																					1900-08-20	20.08.2020	21.3333	21:20	1	20.08.2020 21:20	22	745.2	761.2	57	Wind blowing from the south-east	2				No Significant Clouds	10.0 and more	13
																					1900-08-20	20.08.2020	20.8333	20:50	1	20.08.2020 20:50	22	745.2	761.2	57	Wind blowing from the south-southeast	2				No Significant Clouds	10.0 and more	13
																					1900-08-20	20.08.2020	20.3333	20:20	1	20.08.2020 20:20	23	745.3	761.2	53	Wind blowing from the east-southeast	2				No Significant Clouds	10.0 and more	13
																					1900-08-20	20.08.2020	19.8333	19:50	1	20.08.2020 19:50	23	745.3	761.2	57	Wind blowing from the east	2				No Significant Clouds	10.0 and more	14
																					1900-08-20	20.08.2020	19.3333	19:20	1	20.08.2020 19:20	23	745.3	761.2	57	Wind blowing from the east	2				No Significant Clouds	10.0 and more	14
																					1900-08-20	20.08.2020	18.8333	18:50	1	20.08.2020 18:50	24	744.7	760.5	54	Wind blowing from the east	2				No Significant Clouds	10.0 and more	14
																					1900-08-20	20.08.2020	18.3333	18:20	1	20.08.2020 18:20	26	744.8	760.5	48	Wind blowing from the east-northeast	3				No Significant Clouds	10.0 and more	14
																					1900-08-20	20.08.2020	17.8333	17:50	1	20.08.2020 17:50	27	744.8	760.5	45	Wind blowing from the east	3				No Significant Clouds	10.0 and more	14
																					1900-08-20	20.08.2020	17.3333	17:20	1	20.08.2020 17:20	27	744.8	760.5	45	Wind blowing from the east-northeast	3				No Significant Clouds	10.0 and more	14
																					1900-08-20	20.08.2020	16.8333	16:50	1	20.08.2020 16:50	27	744.8	760.5	42	Wind blowing from the east	3				No Significant Clouds	10.0 and more	13
																					1900-08-20	20.08.2020	16.3333	16:20	1	20.08.2020 16:20	27	744.8	760.5	42	Wind blowing from the east	4				No Significant Clouds	10.0 and more	13
																					1900-08-20	20.08.2020	15.8333	15:50	1	20.08.2020 15:50	28	744.9	760.5	40	Wind blowing from the north-east	3				No Significant Clouds	10.0 and more	13
																					1900-08-20	20.08.2020	15.3333	15:20	1	20.08.2020 15:20	28	744.9	760.5	42	Wind blowing from the east-northeast	3				No Significant Clouds	10.0 and more	14
																					1900-08-20	20.08.2020	14.8333	14:50	1	20.08.2020 14:50	28	744.9	760.5	37	variable wind direction	2				No Significant Clouds	10.0 and more	12
																					1900-08-20	20.08.2020	14.3333	14:20	1	20.08.2020 14:20	28	744.9	760.5	40	Wind blowing from the north-east	3				No Significant Clouds	10.0 and more	13
																					1900-08-20	20.08.2020	13.8333	13:50	1	20.08.2020 13:50	27	744.8	760.5	42	Wind blowing from the north	2				No Significant Clouds	10.0 and more	13
																					1900-08-20	20.08.2020	13.3333	13:20	1	20.08.2020 13:20	27	744.8	760.5	39	variable wind direction	2				No Significant Clouds	10.0 and more	12
																					1900-08-20	20.08.2020	12.8333	12:50	1	20.08.2020 12:50	27	744.8	760.5	39	variable wind direction	2				Few clouds (10-30%) 1500 m	10.0 and more	12
																					1900-08-20	20.08.2020	12.3333	12:20	1	20.08.2020 12:20	26	744.8	760.5	42	variable wind direction	2				Few clouds (10-30%) 1500 m	10.0 and more	12
																					1900-08-20	20.08.2020	11.8333	11:50	1	20.08.2020 11:50	26	744.8	760.5	45	variable wind direction	1				Few clouds (10-30%) 1500 m	10.0 and more	13
																					1900-08-20	20.08.2020	11.3333	11:20	1	20.08.2020 11:20	26	745.5	761.2	48	variable wind direction	2				Few clouds (10-30%) 1350 m	10.0 and more	14
																					1900-08-20	20.08.2020	10.8333	10:50	1	20.08.2020 10:50	25	745.4	761.2	54	variable wind direction	1				Few clouds (10-30%) 1200 m	10.0 and more	15
																					1900-08-20	20.08.2020	10.3333	10:20	1	20.08.2020 10:20	24	744.7	760.5	54	Wind blowing from the north	2				Few clouds (10-30%) 1200 m	10.0 and more	14
																					1900-08-20	20.08.2020	9.83333	09:50	1	20.08.2020 09:50	24	744.7	760.5	57	variable wind direction	2				Few clouds (10-30%) 1140 m	10.0 and more	15
																					1900-08-20	20.08.2020	9.33333	09:20	1	20.08.2020 09:20	23	744.6	760.5	61	variable wind direction	1				Few clouds (10-30%) 1050 m	10.0 and more	15
																					1900-08-20	20.08.2020	8.83333	08:50	1	20.08.2020 08:50	22	744.6	760.5	65	variable wind direction	1				No Significant Clouds	10.0 and more	15
																					1900-08-20	20.08.2020	8.33333	08:20	1	20.08.2020 08:20	21	744.5	760.5	69	variable wind direction	1				No Significant Clouds	10.0 and more	15
																					1900-08-20	20.08.2020	7.83333	07:50	1	20.08.2020 07:50	20	744.5	760.5	69	variable wind direction	1				No Significant Clouds	10.0 and more	14
																					1900-08-20	20.08.2020	7.33333	07:20	1	20.08.2020 07:20	19	743.6	759.7	73	Wind blowing from the east	2				No Significant Clouds	10.0 and more	14
																					1900-08-20	20.08.2020	6.83333	06:50	1	20.08.2020 06:50	17	743.5	759.7	83	variable wind direction	1				No Significant Clouds	10.0 and more	14
																					1900-08-20	20.08.2020	6.33333	06:20	1	20.08.2020 06:20	16	743.5	759.7	83	Wind blowing from the south-east	2				No Significant Clouds	10.0 and more	13
																					1900-08-20	20.08.2020	5.83333	05:50	1	20.08.2020 05:50	14	743.3	759.7	88	Wind blowing from the south-southeast	2				No Significant Clouds	10.0 and more	12
																					1900-08-20	20.08.2020	5.33333	05:20	1	20.08.2020 05:20	13	743.3	759.7	94	Wind blowing from the south	3				No Significant Clouds	10.0 and more	12
																					1900-08-20	20.08.2020	4.83333	04:50	1	20.08.2020 04:50	14	742.7	759	88	variable wind direction	1				No Significant Clouds	10.0 and more	12
																					1900-08-20	20.08.2020	4.33333	04:20	1	20.08.2020 04:20	15	742.7	759	82	variable wind direction	1				No Significant Clouds	10.0 and more	12
																					1900-08-20	20.08.2020	3.83333	03:50	1	20.08.2020 03:50	14	742.7	759	88	Wind blowing from the south	2				No Significant Clouds	10.0 and more	12
																					1900-08-20	20.08.2020	3.33333	03:20	1	20.08.2020 03:20	15	742.7	759	88	Wind blowing from the south	2		Mist		No Significant Clouds	10.0 and more	13
																					1900-08-20	20.08.2020	2.83333	02:50	1	20.08.2020 02:50	16	742.8	759	83	variable wind direction	1				No Significant Clouds	10.0 and more	13
																					1900-08-20	20.08.2020	2.33333	02:20	1	20.08.2020 02:20	16	742.8	759	83	Wind blowing from the south-southwest	2				No Significant Clouds	10.0 and more	13
																					1900-08-20	20.08.2020	1.83333	01:50	1	20.08.2020 01:50	14	742.7	759	88	Wind blowing from the south	2				No Significant Clouds	10.0 and more	12
																					1900-08-20	20.08.2020	1.33333	01:20	1	20.08.2020 01:20	16	742.8	759	83	Wind blowing from the south	2				No Significant Clouds	10.0 and more	13
																					1900-08-20	20.08.2020	0.833333	00:50	1	20.08.2020 00:50	17	742.8	759	83	Wind blowing from the south-southeast	1				No Significant Clouds	10.0 and more	14
																					1900-08-20	20.08.2020	0.333333	00:20	1	20.08.2020 00:20	16	742.8	759	83	Wind blowing from the south	2				No Significant Clouds	10.0 and more	13
																					1900-08-19	19.08.2020	23.8333	23:50	1	19.08.2020 23:50	17	742.8	759	83	Wind blowing from the south-southeast	1				No Significant Clouds	10.0 and more	14
																					1900-08-19	19.08.2020	23.3333	23:20	1	19.08.2020 23:20	18	742.9	759	78	variable wind direction	1				No Significant Clouds	10.0 and more	14
																					1900-08-19	19.08.2020	22.8333	22:50	1	19.08.2020 22:50	19	742.9	759	73	variable wind direction	1				No Significant Clouds	10.0 and more	14
																					1900-08-19	19.08.2020	22.3333	22:20	1	19.08.2020 22:20	19	742.9	759	73	Wind blowing from the east-northeast	1				No Significant Clouds	10.0 and more	14
																					1900-08-19	19.08.2020	21.8333	21:50	1	19.08.2020 21:50	20	743	759	69	Wind blowing from the north	3				No Significant Clouds	10.0 and more	14
																					1900-08-19	19.08.2020	21.3333	21:20	1	19.08.2020 21:20	21	742.3	758.2	64	Wind blowing from the west	4				No Significant Clouds	10.0 and more	14
																					1900-08-19	19.08.2020	20.8333	20:50	1	19.08.2020 20:50	20	742.2	758.2	69	Wind blowing from the north-northwest	2				No Significant Clouds	10.0 and more	14
																					1900-08-19	19.08.2020	20.3333	20:20	1	19.08.2020 20:20	21	742.3	758.2	64	Wind blowing from the north-northwest	2				No Significant Clouds	10.0 and more	14
																					1900-08-19	19.08.2020	19.8333	19:50	1	19.08.2020 19:50	22	742.3	758.2	57	Wind blowing from the west-northwest	4				No Significant Clouds	10.0 and more	13
																					1900-08-19	19.08.2020	19.3333	19:20	1	19.08.2020 19:20	23	742.4	758.2	53	Wind blowing from the west	5				No Significant Clouds	10.0 and more	13
																					1900-08-19	19.08.2020	18.8333	18:50	1	19.08.2020 18:50	23	742.4	758.2	57	Wind blowing from the west-northwest	5				Few clouds (10-30%) 1800 m, cumulus congestus of great vertical extent	10.0 and more	14
																					1900-08-19	19.08.2020	18.3333	18:20	1	19.08.2020 18:20	24	742.4	758.2	54	Wind blowing from the west	7				Few clouds (10-30%) 1800 m, cumulus congestus of great vertical extent	10.0 and more	14
																					1900-08-19	19.08.2020	17.8333	17:50	1	19.08.2020 17:50	24	742.4	758.2	54	Wind blowing from the north-west	6				Few clouds (10-30%) 1800 m, cumulus congestus of great vertical extent	10.0 and more	14
																					1900-08-19	19.08.2020	17.3333	17:20	1	19.08.2020 17:20	25	742.5	758.2	47	Wind blowing from the north-west	6				Few clouds (10-30%) 1500 m	10.0 and more	13
																					1900-08-19	19.08.2020	16.8333	16:50	1	19.08.2020 16:50	25	742	757.7	47	Wind blowing from the west-northwest	6				Few clouds (10-30%) 1350 m	10.0 and more	13
																					1900-08-19	19.08.2020	16.3333	16:20	1	19.08.2020 16:20	24	741.9	757.7	54	Wind blowing from the west-northwest	8				Few clouds (10-30%) 1350 m, few clouds (10-30%) 1500 m, cumulus congestus of great vertical extent	10.0 and more	14
																					1900-08-19	19.08.2020	15.8333	15:50	1	19.08.2020 15:50	25	742.5	758.2	47	Wind blowing from the west-northwest	9				Few clouds (10-30%) 1500 m, few clouds (10-30%) 1500 m, cumulus congestus of great vertical extent	10.0 and more	13
																					1900-08-19	19.08.2020	15.3333	15:20	1	19.08.2020 15:20	26	742	757.7	45	Wind blowing from the west-northwest	9				Few clouds (10-30%) 1350 m, few clouds (10-30%) 1350 m, cumulonimbus clouds	10.0 and more	13
																					1900-08-19	19.08.2020	14.8333	14:50	1	19.08.2020 14:50	26	742	757.7	45	Wind blowing from the west	9				Few clouds (10-30%) 1350 m, few clouds (10-30%) 1350 m, cumulonimbus clouds	10.0 and more	13
																					1900-08-19	19.08.2020	14.3333	14:20	1	19.08.2020 14:20	26	742	757.7	48	Wind blowing from the west-northwest	8				Few clouds (10-30%) 1350 m, few clouds (10-30%) 1350 m, cumulonimbus clouds	10.0 and more	14
																					1900-08-19	19.08.2020	13.8333	13:50	1	19.08.2020 13:50	26	742	757.7	48	Wind blowing from the west-northwest	9				Few clouds (10-30%) 1350 m, few clouds (10-30%) 1350 m, cumulonimbus clouds	10.0 and more	14
																					1900-08-19	19.08.2020	13.3333	13:20	1	19.08.2020 13:20	26	742	757.7	48	Wind blowing from the west-northwest	8				Few clouds (10-30%) 1260 m, few clouds (10-30%) 1260 m, cumulus congestus of great vertical extent	10.0 and more	14
																					1900-08-19	19.08.2020	12.8333	12:50	1	19.08.2020 12:50	25	742.5	758.2	51	Wind blowing from the north-west	8				Few clouds (10-30%) 1140 m, few clouds (10-30%) 1140 m, cumulus congestus of great vertical extent	10.0 and more	14
																					1900-08-19	19.08.2020	12.3333	12:20	1	19.08.2020 12:20	25	742.5	758.2	54	Wind blowing from the west-northwest	8				Scattered clouds (40-50%) 1140 m, few clouds (10-30%) 1140 m, cumulonimbus clouds	10.0 and more	15
																					1900-08-19	19.08.2020	11.8333	11:50	1	19.08.2020 11:50	25	742.5	758.2	51	Wind blowing from the west-northwest	7				Scattered clouds (40-50%) 1050 m, few clouds (10-30%) 1050 m, cumulus congestus of great vertical extent	10.0 and more	14
																					1900-08-19	19.08.2020	11.3333	11:20	1	19.08.2020 11:20	24	742.4	758.2	57	Wind blowing from the west-northwest	7				Scattered clouds (40-50%) 1050 m, few clouds (10-30%) 1050 m, cumulus congestus of great vertical extent	10.0 and more	15
																					1900-08-19	19.08.2020	10.8333	10:50	1	19.08.2020 10:50	24	742.4	758.2	57	Wind blowing from the north-west	7				Scattered clouds (40-50%) 960 m	10.0 and more	15
																					1900-08-19	19.08.2020	10.3333	10:20	1	19.08.2020 10:20	23	742.4	758.2	61	Wind blowing from the north-west	7				Few clouds (10-30%) 960 m	10.0 and more	15
																					1900-08-19	19.08.2020	9.83333	09:50	1	19.08.2020 09:50	23	742.4	758.2	57	Wind blowing from the west-northwest	8				Few clouds (10-30%) 960 m	10.0 and more	14
																					1900-08-19	19.08.2020	9.33333	09:20	1	19.08.2020 09:20	23	742.4	758.2	57	Wind blowing from the west-northwest	8				Few clouds (10-30%) 1140 m	10.0 and more	14
																					1900-08-19	19.08.2020	8.83333	08:50	1	19.08.2020 08:50	22	742.3	758.2	61	Wind blowing from the west-northwest	9				Few clouds (10-30%) 1320 m	10.0 and more	14
																					1900-08-19	19.08.2020	8.33333	08:20	1	19.08.2020 08:20	22	742.3	758.2	61	Wind blowing from the west-northwest	9				Few clouds (10-30%) 1320 m	10.0 and more	14
																					1900-08-19	19.08.2020	7.83333	07:50	1	19.08.2020 07:50	22	742.3	758.2	61	Wind blowing from the west	7				Few clouds (10-30%) 1050 m	10.0 and more	14
																					1900-08-19	19.08.2020	7.33333	07:20	1	19.08.2020 07:20	21	742.3	758.2	64	Wind blowing from the west-northwest	8				Few clouds (10-30%) 1050 m	10.0 and more	14
																					1900-08-19	19.08.2020	6.83333	06:50	1	19.08.2020 06:50	20	742.2	758.2	69	Wind blowing from the north-west	6				Few clouds (10-30%) 1050 m	10.0 and more	14
																					1900-08-19	19.08.2020	6.33333	06:20	1	19.08.2020 06:20	19	741.7	757.7	73	Wind blowing from the west-northwest	5				Few clouds (10-30%) 1050 m	10.0 and more	14
																					1900-08-19	19.08.2020	5.83333	05:50	1	19.08.2020 05:50	19	741.7	757.7	73	Wind blowing from the west-northwest	6				Few clouds (10-30%) 1050 m	10.0 and more	14
																					1900-08-19	19.08.2020	5.33333	05:20	1	19.08.2020 05:20	19	741.7	757.7	73	Wind blowing from the west-northwest	5				Few clouds (10-30%) 1050 m	10.0 and more	14
																					1900-08-19	19.08.2020	4.83333	04:50	1	19.08.2020 04:50	20	741.7	757.7	64	Wind blowing from the west	6				Few clouds (10-30%) 1050 m	10.0 and more	13
																					1900-08-19	19.08.2020	4.33333	04:20	1	19.08.2020 04:20	20	741.7	757.7	69	Wind blowing from the west-northwest	7				No Significant Clouds	10.0 and more	14
																					1900-08-19	19.08.2020	3.83333	03:50	1	19.08.2020 03:50	19	741.7	757.7	73	Wind blowing from the west-northwest	5				No Significant Clouds	10.0 and more	14
																					1900-08-19	19.08.2020	3.33333	03:20	1	19.08.2020 03:20	19	741.7	757.7	73	Wind blowing from the west-northwest	6				No Significant Clouds	10.0 and more	14
																					1900-08-19	19.08.2020	2.83333	02:50	1	19.08.2020 02:50	19	741.7	757.7	73	Wind blowing from the north-west	5				No Significant Clouds	10.0 and more	14
																					1900-08-19	19.08.2020	2.33333	02:20	1	19.08.2020 02:20	19	741.7	757.7	68	Wind blowing from the north-west	4				No Significant Clouds	10.0 and more	13
																					1900-08-19	19.08.2020	1.83333	01:50	1	19.08.2020 01:50	20	741.7	757.7	64	Wind blowing from the north-west	6				No Significant Clouds	10.0 and more	13
																					1900-08-19	19.08.2020	1.33333	01:20	1	19.08.2020 01:20	20	741.7	757.7	64	Wind blowing from the west-northwest	7				No Significant Clouds	10.0 and more	13
																					1900-08-19	19.08.2020	0.833333	00:50	1	19.08.2020 00:50	20	741.7	757.7	64	Wind blowing from the west-northwest	6				No Significant Clouds	10.0 and more	13
																					1900-08-19	19.08.2020	0.333333	00:20	1	19.08.2020 00:20	20	741.7	757.7	69	Wind blowing from the west-northwest	7				No Significant Clouds	10.0 and more	14
																					1900-08-18	18.08.2020	23.8333	23:50	1	18.08.2020 23:50	21	741.8	757.7	64	Wind blowing from the west-northwest	7				No Significant Clouds	10.0 and more	14
																					1900-08-18	18.08.2020	23.3333	23:20	1	18.08.2020 23:20	21	741.8	757.7	64	Wind blowing from the west-northwest	6				Few clouds (10-30%) 1440 m	10.0 and more	14
																					1900-08-18	18.08.2020	22.8333	22:50	1	18.08.2020 22:50	21	741.8	757.7	69	Wind blowing from the west-northwest	6				Few clouds (10-30%) 1440 m	10.0 and more	15
																					1900-08-18	18.08.2020	22.3333	22:20	1	18.08.2020 22:20	21	741.8	757.7	69	Wind blowing from the west-northwest	6				Few clouds (10-30%) 1440 m	10.0 and more	15
																					1900-08-18	18.08.2020	21.8333	21:50	1	18.08.2020 21:50	21	741.8	757.7	69	Wind blowing from the north-west	7				Few clouds (10-30%) 1440 m	10.0 and more	15
																					1900-08-18	18.08.2020	21.3333	21:20	1	18.08.2020 21:20	21	741.8	757.7	69	Wind blowing from the west-northwest	6				Few clouds (10-30%) 1440 m	10.0 and more	15
																					1900-08-18	18.08.2020	20.8333	20:50	1	18.08.2020 20:50	21	741.8	757.7	64	Wind blowing from the west-northwest	5				Few clouds (10-30%) 1440 m	10.0 and more	14
																					1900-08-18	18.08.2020	20.3333	20:20	1	18.08.2020 20:20	21	741.8	757.7	64	Wind blowing from the west	6				No Significant Clouds	10.0 and more	14
																					1900-08-18	18.08.2020	19.8333	19:50	1	18.08.2020 19:50	21	741.8	757.7	64	Wind blowing from the west-northwest	5				No Significant Clouds	10.0 and more	14
																					1900-08-18	18.08.2020	19.3333	19:20	1	18.08.2020 19:20	21	741.8	757.7	60	Wind blowing from the west	7				Few clouds (10-30%) 1050 m	10.0 and more	13
																					1900-08-18	18.08.2020	18.8333	18:50	1	18.08.2020 18:50	22	741.8	757.7	57	Wind blowing from the west	7				Few clouds (10-30%) 1050 m	10.0 and more	13
																					1900-08-18	18.08.2020	18.3333	18:20	1	18.08.2020 18:20	22	741	756.9	65	Wind blowing from the north-west	5				Few clouds (10-30%) 1050 m	10.0 and more	15
																					1900-08-18	18.08.2020	17.8333	17:50	1	18.08.2020 17:50	21	741	756.9	69	Wind blowing from the north-northwest	3				Few clouds (10-30%) 1050 m, few clouds (10-30%) 1050 m, cumulus congestus of great vertical extent , scattered clouds (40-50%) 1500 m	10.0 and more	15
																					1900-08-18	18.08.2020	17.3333	17:20	1	18.08.2020 17:20	22	741.8	757.7	65	Wind blowing from the north	6				Few clouds (10-30%) 1050 m, few clouds (10-30%) 1050 m, cumulonimbus clouds , scattered clouds (40-50%) 1500 m	10.0 and more	15
																					1900-08-18	18.08.2020	16.8333	16:50	1	18.08.2020 16:50	24	741.9	757.7	61	Wind blowing from the north-west	6		In the vicinity shower(s)		Few clouds (10-30%) 1050 m, few clouds (10-30%) 1050 m, cumulonimbus clouds , scattered clouds (40-50%) 1500 m	10.0 and more	16
																					1900-08-18	18.08.2020	16.3333	16:20	1	18.08.2020 16:20	24	741.1	756.9	57	Wind blowing from the west	8				Few clouds (10-30%) 1050 m, few clouds (10-30%) 1050 m, cumulonimbus clouds	10.0 and more	15
																					1900-08-18	18.08.2020	15.8333	15:50	1	18.08.2020 15:50	25	741.2	756.9	57	Wind blowing from the west	8				Few clouds (10-30%) 1050 m, few clouds (10-30%) 1050 m, cumulonimbus clouds	10.0 and more	16
																					1900-08-18	18.08.2020	15.3333	15:20	1	18.08.2020 15:20	25	741.2	756.9	57	Wind blowing from the west	8				Few clouds (10-30%) 840 m, scattered clouds (40-50%) 1050 m, few clouds (10-30%) 1050 m, cumulonimbus clouds	10.0 and more	16
																					1900-08-18	18.08.2020	14.8333	14:50	1	18.08.2020 14:50	25	741.2	756.9	57	Wind blowing from the west-northwest	6				Few clouds (10-30%) 840 m, scattered clouds (40-50%) 1050 m, few clouds (10-30%) 1050 m, cumulonimbus clouds	10.0 and more	16
																					1900-08-18	18.08.2020	14.3333	14:20	1	18.08.2020 14:20	25	741.2	756.9	57	Wind blowing from the north-west	5				Few clouds (10-30%) 840 m, scattered clouds (40-50%) 1050 m, few clouds (10-30%) 1050 m, cumulonimbus clouds	10.0 and more	16
																					1900-08-18	18.08.2020	13.8333	13:50	1	18.08.2020 13:50	24	741.9	757.7	65	Wind blowing from the west-northwest	6				Few clouds (10-30%) 840 m, scattered clouds (40-50%) 1050 m, few clouds (10-30%) 1050 m, cumulonimbus clouds	10.0 and more	17
																					1900-08-18	18.08.2020	13.3333	13:20	1	18.08.2020 13:20	25	742	757.7	54	Wind blowing from the north-west	6				Few clouds (10-30%) 720 m, scattered clouds (40-50%) 1050 m	10.0 and more	15
																					1900-08-18	18.08.2020	12.8333	12:50	1	18.08.2020 12:50	24	741.9	757.7	61	Wind blowing from the north-west	5				Few clouds (10-30%) 720 m, scattered clouds (40-50%) 1050 m, few clouds (10-30%) 1200 m, cumulus congestus of great vertical extent	10.0 and more	16
																					1900-08-18	18.08.2020	12.3333	12:20	1	18.08.2020 12:20	23	742.4	758.2	65	Wind blowing from the north-northwest	4				Few clouds (10-30%) 720 m, scattered clouds (40-50%) 1050 m	10.0 and more	16
																					1900-08-18	18.08.2020	11.8333	11:50	1	18.08.2020 11:50	22	742.3	758.2	69	Wind blowing from the north-west	5				Few clouds (10-30%) 660 m, scattered clouds (40-50%) 1050 m	10.0 and more	16
																					1900-08-18	18.08.2020	11.3333	11:20	1	18.08.2020 11:20	22	742.3	758.2	69	Wind blowing from the north-west	5				Few clouds (10-30%) 660 m, scattered clouds (40-50%) 1050 m	10.0 and more	16
																					1900-08-18	18.08.2020	10.8333	10:50	1	18.08.2020 10:50	21	742.3	758.2	78	Wind blowing from the north-west	4				Few clouds (10-30%) 510 m, broken clouds (60-90%) 1050 m	10.0 and more	17
																					1900-08-18	18.08.2020	10.3333	10:20	1	18.08.2020 10:20	21	742.3	758.2	78	Wind blowing from the north-west	6				Few clouds (10-30%) 510 m, broken clouds (60-90%) 870 m	10.0 and more	17
																					1900-08-18	18.08.2020	9.83333	09:50	1	18.08.2020 09:50	22	742.3	758.2	73	Wind blowing from the north-west	6				Few clouds (10-30%) 510 m, scattered clouds (40-50%) 840 m, few clouds (10-30%) 1200 m, cumulus congestus of great vertical extent	10.0 and more	17
																					1900-08-18	18.08.2020	9.33333	09:20	1	18.08.2020 09:20	22	742.3	758.2	73	Wind blowing from the north-west	5				Few clouds (10-30%) 540 m, scattered clouds (40-50%) 1050 m, few clouds (10-30%) 1200 m, cumulus congestus of great vertical extent	10.0 and more	17
																					1900-08-18	18.08.2020	8.83333	08:50	1	18.08.2020 08:50	21	742.3	758.2	78	Wind blowing from the north-west	4				Few clouds (10-30%) 750 m, few clouds (10-30%) 1200 m, cumulus congestus of great vertical extent	10.0 and more	17
																					1900-08-18	18.08.2020	8.33333	08:20	1	18.08.2020 08:20	21	742.3	758.2	78	Wind blowing from the west-northwest	5		Light shower(s), rain		Few clouds (10-30%) 960 m, few clouds (10-30%) 1200 m, cumulus congestus of great vertical extent	10.0 and more	17
																					1900-08-18	18.08.2020	7.83333	07:50	1	18.08.2020 07:50	21	742.3	758.2	73	Wind blowing from the west-northwest	5		Light shower(s), rain		Few clouds (10-30%) 960 m, few clouds (10-30%) 1200 m, cumulus congestus of great vertical extent	10.0 and more	16
																					1900-08-18	18.08.2020	7.33333	07:20	1	18.08.2020 07:20	21	741.8	757.7	73	Wind blowing from the north-west	5				Few clouds (10-30%) 960 m, few clouds (10-30%) 1200 m, cumulus congestus of great vertical extent	10.0 and more	16
																					1900-08-18	18.08.2020	6.83333	06:50	1	18.08.2020 06:50	21	741.8	757.7	73	Wind blowing from the north-west	4		Light shower(s), rain		Few clouds (10-30%) 960 m, few clouds (10-30%) 1200 m, cumulus congestus of great vertical extent	10.0 and more	16
																					1900-08-18	18.08.2020	6.33333	06:20	1	18.08.2020 06:20	21	741.8	757.7	73	Wind blowing from the west-northwest	5				Few clouds (10-30%) 1200 m, few clouds (10-30%) 1200 m, cumulus congestus of great vertical extent	10.0 and more	16
																					1900-08-18	18.08.2020	5.83333	05:50	1	18.08.2020 05:50	21	741.8	757.7	73	Wind blowing from the north-west	5				Few clouds (10-30%) 1200 m, few clouds (10-30%) 1200 m, cumulus congestus of great vertical extent	10.0 and more	16
																					1900-08-18	18.08.2020	5.33333	05:20	1	18.08.2020 05:20	21	741.8	757.7	73	Wind blowing from the west-northwest	5				Few clouds (10-30%) 1200 m, few clouds (10-30%) 1200 m, cumulus congestus of great vertical extent	10.0 and more	16
																					1900-08-18	18.08.2020	4.83333	04:50	1	18.08.2020 04:50	21	741.8	757.7	73	Wind blowing from the west-northwest	7				Few clouds (10-30%) 1200 m, cumulonimbus clouds	10.0 and more	16
																					1900-08-18	18.08.2020	4.33333	04:20	1	18.08.2020 04:20	21	741.8	757.7	73	Wind blowing from the west-northwest	4				Few clouds (10-30%) 1200 m, cumulonimbus clouds	10.0 and more	16
																					1900-08-18	18.08.2020	3.83333	03:50	1	18.08.2020 03:50	20	741.7	757.7	78	Wind blowing from the west-northwest	4				Few clouds (10-30%) 1200 m, cumulonimbus clouds	10.0 and more	16
																					1900-08-18	18.08.2020	3.33333	03:20	1	18.08.2020 03:20	21	741.8	757.7	73	Wind blowing from the west-northwest	5				Few clouds (10-30%) 1200 m, few clouds (10-30%) 1200 m, cumulonimbus clouds	10.0 and more	16
																					1900-08-18	18.08.2020	2.83333	02:50	1	18.08.2020 02:50	20	741.7	757.7	83	Wind blowing from the west-northwest	4				Few clouds (10-30%) 1200 m, few clouds (10-30%) 1200 m, cumulus congestus of great vertical extent	10.0 and more	17
																					1900-08-18	18.08.2020	2.33333	02:20	1	18.08.2020 02:20	20	741.7	757.7	83	Wind blowing from the west	4				Few clouds (10-30%) 1200 m, few clouds (10-30%) 1200 m, cumulus congestus of great vertical extent	10.0 and more	17
																					1900-08-18	18.08.2020	1.83333	01:50	1	18.08.2020 01:50	20	741.7	757.7	83	Wind blowing from the west	3				Scattered clouds (40-50%) 1200 m	10.0 and more	17
																					1900-08-18	18.08.2020	1.33333	01:20	1	18.08.2020 01:20	19	742.1	758.2	94	Wind blowing from the south-southeast	2				Broken clouds (60-90%) 1140 m	10.0 and more	18
																					1900-08-18	18.08.2020	0.833333	00:50	1	18.08.2020 00:50	19	741.7	757.7	94	Wind blowing from the south-east	2				Broken clouds (60-90%) 960 m	10.0 and more	18
																					1900-08-18	18.08.2020	0.333333	00:20	1	18.08.2020 00:20	19	742.1	758.2	88	Wind blowing from the south	3				Broken clouds (60-90%) 960 m	10.0 and more	17
																					1900-08-17	17.08.2020	23.8333	23:50	1	17.08.2020 23:50	18	742.1	758.2	94	Wind blowing from the south-southeast	3				Broken clouds (60-90%) 1200 m	10.0 and more	17
																					1900-08-17	17.08.2020	23.3333	23:20	1	17.08.2020 23:20	19	742.1	758.2	94	Wind blowing from the south	3				Few clouds (10-30%) 150 m, broken clouds (60-90%) 1200 m	10.0 and more	18
																					1900-08-17	17.08.2020	22.8333	22:50	1	17.08.2020 22:50	18	742.1	758.2	100	Wind blowing from the south-southeast	3				Few clouds (10-30%) 150 m, scattered clouds (40-50%) 1200 m	9	18
																					1900-08-17	17.08.2020	22.3333	22:20	1	17.08.2020 22:20	19	742.1	758.2	94	Wind blowing from the south-east	2				Few clouds (10-30%) 150 m	6	18
																					1900-08-17	17.08.2020	21.8333	21:50	1	17.08.2020 21:50	19	742.1	758.2	94	Wind blowing from the east-southeast	2				Few clouds (10-30%) 150 m	6	18
																					1900-08-17	17.08.2020	21.3333	21:20	1	17.08.2020 21:20	19	742.1	758.2	94	Wind blowing from the south-southeast	3				Few clouds (10-30%) 180 m	8	18
																					1900-08-17	17.08.2020	20.8333	20:50	1	17.08.2020 20:50	19	742.1	758.2	94	Wind blowing from the south-east	2				No Significant Clouds	10.0 and more	18
																					1900-08-17	17.08.2020	20.3333	20:20	1	17.08.2020 20:20	20	742.2	758.2	88	variable wind direction	1				Few clouds (10-30%) 1500 m	10.0 and more	18
																					1900-08-17	17.08.2020	19.8333	19:50	1	17.08.2020 19:50	20	742.2	758.2	88	Wind blowing from the south	2				Few clouds (10-30%) 1350 m	10.0 and more	18
																					1900-08-17	17.08.2020	19.3333	19:20	1	17.08.2020 19:20	20	742.2	758.2	88	Wind blowing from the south-southeast	2				Few clouds (10-30%) 1200 m, few clouds (10-30%) 1200 m, cumulus congestus of great vertical extent	10.0 and more	18
																					1900-08-17	17.08.2020	18.8333	18:50	1	17.08.2020 18:50	21	742.3	758.2	78	Wind blowing from the south-southeast	4				Few clouds (10-30%) 1200 m, few clouds (10-30%) 1200 m, cumulus congestus of great vertical extent	10.0 and more	17
																					1900-08-17	17.08.2020	18.3333	18:20	1	17.08.2020 18:20	21	742.3	758.2	83	Wind blowing from the south-east	3				Few clouds (10-30%) 600 m, scattered clouds (40-50%) 1200 m, few clouds (10-30%) 1200 m, cumulus congestus of great vertical extent	10.0 and more	18
																					1900-08-17	17.08.2020	17.8333	17:50	1	17.08.2020 17:50	22	742.3	758.2	78	Wind blowing from the south-southeast	3				Few clouds (10-30%) 600 m, scattered clouds (40-50%) 960 m, few clouds (10-30%) 1200 m, cumulonimbus clouds	10.0 and more	18
																					1900-08-17	17.08.2020	17.3333	17:20	1	17.08.2020 17:20	22	741.8	757.7	83	Wind blowing from the south-east	2				Few clouds (10-30%) 510 m, scattered clouds (40-50%) 960 m, few clouds (10-30%) 1200 m, cumulus congestus of great vertical extent	10.0 and more	19
																					1900-08-17	17.08.2020	16.8333	16:50	1	17.08.2020 16:50	23	742.4	758.2	78	Wind blowing from the south-east	4				Few clouds (10-30%) 510 m, broken clouds (60-90%) 1050 m, few clouds (10-30%) 1200 m, cumulus congestus of great vertical extent	10.0 and more	19
																					1900-08-17	17.08.2020	16.3333	16:20	1	17.08.2020 16:20	24	742.4	758.2	74	Wind blowing from the east	2				Scattered clouds (40-50%) 780 m, few clouds (10-30%) 1200 m, cumulonimbus clouds	10.0 and more	19
																					1900-08-17	17.08.2020	15.8333	15:50	1	17.08.2020 15:50	24	742.4	758.2	65	Wind blowing from the north-northwest	2				Scattered clouds (40-50%) 900 m, few clouds (10-30%) 1200 m, cumulonimbus clouds	10.0 and more	17
																					1900-08-17	17.08.2020	15.3333	15:20	1	17.08.2020 15:20	24	742.4	758.2	69	Wind blowing from the north-northwest	3				Few clouds (10-30%) 900 m, few clouds (10-30%) 1200 m, cumulonimbus clouds	10.0 and more	18
																					1900-08-17	17.08.2020	14.8333	14:50	1	17.08.2020 14:50	24	741.9	757.7	69	Wind blowing from the north-west	3				Few clouds (10-30%) 900 m, few clouds (10-30%) 1200 m, cumulonimbus clouds	10.0 and more	18
																					1900-08-17	17.08.2020	14.3333	14:20	1	17.08.2020 14:20	24	741.9	757.7	69	Wind blowing from the north-northwest	2				Few clouds (10-30%) 900 m, few clouds (10-30%) 1200 m, cumulonimbus clouds	10.0 and more	18
																					1900-08-17	17.08.2020	13.8333	13:50	1	17.08.2020 13:50	24	742.4	758.2	69	Wind blowing from the north-west	3				Few clouds (10-30%) 840 m, few clouds (10-30%) 1200 m, cumulonimbus clouds	10.0 and more	18
																					1900-08-17	17.08.2020	13.3333	13:20	1	17.08.2020 13:20	24	742.4	758.2	69	Wind blowing from the north-northwest	4				Few clouds (10-30%) 600 m, scattered clouds (40-50%) 780 m, few clouds (10-30%) 1200 m, cumulonimbus clouds	10.0 and more	18
																					1900-08-17	17.08.2020	12.8333	12:50	1	17.08.2020 12:50	24	742.4	758.2	74	Wind blowing from the north-west	4				Few clouds (10-30%) 600 m, broken clouds (60-90%) 780 m, scattered clouds (40-50%) 1200 m, cumulonimbus clouds	10.0 and more	19
																					1900-08-17	17.08.2020	12.3333	12:20	1	17.08.2020 12:20	25	742.5	758.2	69	Wind blowing from the north	3		In the vicinity thunderstorm		Few clouds (10-30%) 540 m, broken clouds (60-90%) 750 m, scattered clouds (40-50%) 1200 m, cumulonimbus clouds	10.0 and more	19
																					1900-08-17	17.08.2020	11.8333	11:50	1	17.08.2020 11:50	25	743.3	759	74	Wind blowing from the west-northwest	3		In the vicinity thunderstorm		Few clouds (10-30%) 450 m, broken clouds (60-90%) 750 m, scattered clouds (40-50%) 1200 m, cumulonimbus clouds	10.0 and more	20
																					1900-08-17	17.08.2020	11.3333	11:20	1	17.08.2020 11:20	23	742.4	758.2	78	Wind blowing from the west-northwest	3				Few clouds (10-30%) 390 m, scattered clouds (40-50%) 510 m, few clouds (10-30%) 1200 m, cumulonimbus clouds	10.0 and more	19
																					1900-08-17	17.08.2020	10.8333	10:50	1	17.08.2020 10:50	23	743.1	759	78	Wind blowing from the north	2				Scattered clouds (40-50%) 360 m, broken clouds (60-90%) 480 m, few clouds (10-30%) 1200 m, cumulonimbus clouds	10.0 and more	19
																					1900-08-17	17.08.2020	10.3333	10:20	1	17.08.2020 10:20	23	743.1	759	78	Wind blowing from the north	2				Few clouds (10-30%) 360 m, broken clouds (60-90%) 450 m	10.0 and more	19
																					1900-08-17	17.08.2020	9.83333	09:50	1	17.08.2020 09:50	22	743.1	759	83	Wind blowing from the north-east	2				Few clouds (10-30%) 270 m, scattered clouds (40-50%) 330 m, broken clouds (60-90%) 450 m	10.0 and more	19
																					1900-08-17	17.08.2020	9.33333	09:20	1	17.08.2020 09:20	21	743	759	88	Wind blowing from the east	2				Few clouds (10-30%) 300 m, broken clouds (60-90%) 360 m	10.0 and more	19
																					1900-08-17	17.08.2020	8.83333	08:50	1	17.08.2020 08:50	21	742.3	758.2	83	Wind blowing from the east	3				Broken clouds (60-90%) 300 m	10.0 and more	18
																					1900-08-17	17.08.2020	8.33333	08:20	1	17.08.2020 08:20	21	742.3	758.2	83	Wind blowing from the east	2				Few clouds (10-30%) 210 m, broken clouds (60-90%) 270 m	10.0 and more	18
																					1900-08-17	17.08.2020	7.83333	07:50	1	17.08.2020 07:50	20	742.2	758.2	88	Wind blowing from the east-southeast	3				Few clouds (10-30%) 210 m, broken clouds (60-90%) 270 m	10.0 and more	18
																					1900-08-17	17.08.2020	7.33333	07:20	1	17.08.2020 07:20	20	742.2	758.2	88	Wind blowing from the east-southeast	3				Few clouds (10-30%) 210 m, broken clouds (60-90%) 270 m	10.0 and more	18
																					1900-08-17	17.08.2020	6.83333	06:50	1	17.08.2020 06:50	20	742.2	758.2	88	Wind blowing from the east-southeast	3				Few clouds (10-30%) 210 m, broken clouds (60-90%) 330 m	10.0 and more	18
																					1900-08-17	17.08.2020	6.33333	06:20	1	17.08.2020 06:20	20	742.2	758.2	88	Wind blowing from the east	3				Scattered clouds (40-50%) 660 m	10.0 and more	18
																					1900-08-17	17.08.2020	5.83333	05:50	1	17.08.2020 05:50	19	742.1	758.2	94	Wind blowing from the east-southeast	3				Scattered clouds (40-50%) 660 m	10.0 and more	18
																					1900-08-17	17.08.2020	5.33333	05:20	1	17.08.2020 05:20	19	742.1	758.2	88	Wind blowing from the east-southeast	4				Few clouds (10-30%) 690 m	10.0 and more	17
																					1900-08-17	17.08.2020	4.83333	04:50	1	17.08.2020 04:50	19	742.1	758.2	88	Wind blowing from the east-southeast	3				Few clouds (10-30%) 1050 m	10.0 and more	17
																					1900-08-17	17.08.2020	4.33333	04:20	1	17.08.2020 04:20	19	742.1	758.2	88	Wind blowing from the east-southeast	4				Few clouds (10-30%) 1050 m	10.0 and more	17
																					1900-08-17	17.08.2020	3.83333	03:50	1	17.08.2020 03:50	19	742.1	758.2	88	Wind blowing from the east-southeast	4				Few clouds (10-30%) 1050 m	10.0 and more	17
																					1900-08-17	17.08.2020	3.33333	03:20	1	17.08.2020 03:20	19	742.1	758.2	88	Wind blowing from the east-southeast	3				Few clouds (10-30%) 1050 m	10.0 and more	17
																					1900-08-17	17.08.2020	2.83333	02:50	1	17.08.2020 02:50	19	742.9	759	94	Wind blowing from the east-southeast	3				Scattered clouds (40-50%) 1050 m	10.0 and more	18
																					1900-08-17	17.08.2020	2.33333	02:20	1	17.08.2020 02:20	20	743	759	88	Wind blowing from the east-southeast	4				Few clouds (10-30%) 960 m, scattered clouds (40-50%) 1260 m	10.0 and more	18
																					1900-08-17	17.08.2020	1.83333	01:50	1	17.08.2020 01:50	20	743	759	88	Wind blowing from the east	3				Few clouds (10-30%) 960 m, scattered clouds (40-50%) 1020 m, broken clouds (60-90%) 1260 m	10.0 and more	18
																					1900-08-17	17.08.2020	1.33333	01:20	1	17.08.2020 01:20	20	743	759	88	Wind blowing from the east	3				Few clouds (10-30%) 990 m, broken clouds (60-90%) 1200 m	10.0 and more	18
																					1900-08-17	17.08.2020	0.833333	00:50	1	17.08.2020 00:50	20	743	759	88	Wind blowing from the south-east	3				Few clouds (10-30%) 990 m, few clouds (10-30%) 1050 m, cumulonimbus clouds , broken clouds (60-90%) 1200 m	10.0 and more	18
																					1900-08-16	16.08.2020	23.8333	23:50	1	16.08.2020 23:50	20	743.7	759.7	88	Wind blowing from the east-southeast	2				Few clouds (10-30%) 900 m, broken clouds (60-90%) 1140 m	10.0 and more	18
																					1900-08-16	16.08.2020	23.3333	23:20	1	16.08.2020 23:20	19	743.6	759.7	94	Wind blowing from the south	2				Few clouds (10-30%) 900 m, broken clouds (60-90%) 1260 m	10.0 and more	18
																					1900-08-16	16.08.2020	22.8333	22:50	1	16.08.2020 22:50	19	743.6	759.7	94	Wind blowing from the south-southeast	1				Few clouds (10-30%) 1050 m	10.0 and more	18
																					1900-08-16	16.08.2020	22.3333	22:20	1	16.08.2020 22:20	19	743.6	759.7	94	Wind blowing from the south-southeast	2				Few clouds (10-30%) 1050 m	10.0 and more	18
																					1900-08-16	16.08.2020	21.8333	21:50	1	16.08.2020 21:50	20	743.7	759.7	88	Wind blowing from the south-east	2				No Significant Clouds	10.0 and more	18
																					1900-08-16	16.08.2020	21.3333	21:20	1	16.08.2020 21:20	20	743.7	759.7	88	Wind blowing from the south-east	2				No Significant Clouds	10.0 and more	18
																					1900-08-16	16.08.2020	20.8333	20:50	1	16.08.2020 20:50	20	743.7	759.7	88	Wind blowing from the south-southeast	3				Few clouds (10-30%) 900 m	10.0 and more	18
																					1900-08-16	16.08.2020	20.3333	20:20	1	16.08.2020 20:20	21	743.7	759.7	83	Wind blowing from the south-east	2				Few clouds (10-30%) 900 m	10.0 and more	18
																					1900-08-16	16.08.2020	19.8333	19:50	1	16.08.2020 19:50	21	743.7	759.7	83	Wind blowing from the east-southeast	2				No Significant Clouds	10.0 and more	18
																					1900-08-16	16.08.2020	18.8333	18:50	1	16.08.2020 18:50	22	743.8	759.7	78	Wind blowing from the south-southeast	3				Few clouds (10-30%) 840 m	10.0 and more	18
																					1900-08-16	16.08.2020	18.3333	18:20	1	16.08.2020 18:20	23	743.8	759.7	69	Wind blowing from the south-east	4				Few clouds (10-30%) 840 m	10.0 and more	17
																					1900-08-16	16.08.2020	17.8333	17:50	1	16.08.2020 17:50	24	743.9	759.7	65	Wind blowing from the south-east	4				Few clouds (10-30%) 840 m	10.0 and more	17
																					1900-08-16	16.08.2020	16.3333	16:20	1	16.08.2020 16:20	25	743.9	759.7	61	Wind blowing from the south-southeast	3				Few clouds (10-30%) 900 m	10.0 and more	17
																					1900-08-16	16.08.2020	15.8333	15:50	1	16.08.2020 15:50	25	743.9	759.7	61	Wind blowing from the south-southeast	4				Few clouds (10-30%) 900 m	10.0 and more	17
																					1900-08-16	16.08.2020	15.3333	15:20	1	16.08.2020 15:20	24	743.9	759.7	65	Wind blowing from the south-southeast	4				Few clouds (10-30%) 900 m	10.0 and more	17
																					1900-08-16	16.08.2020	14.8333	14:50	1	16.08.2020 14:50	24	744.7	760.5	65	Wind blowing from the south-east	4				Few clouds (10-30%) 900 m, few clouds (10-30%) 900 m, cumulus congestus of great vertical extent	10.0 and more	17
																					1900-08-16	16.08.2020	14.3333	14:20	1	16.08.2020 14:20	24	744.7	760.5	65	Wind blowing from the south-southeast	3				Few clouds (10-30%) 900 m, cumulus congestus of great vertical extent	10.0 and more	17
																					1900-08-16	16.08.2020	13.8333	13:50	1	16.08.2020 13:50	23	744.6	760.5	78	Wind blowing from the south-west	4		Light shower(s), rain		Few clouds (10-30%) 900 m, cumulonimbus clouds	10.0 and more	19
																					1900-08-16	16.08.2020	13.3333	13:20	1	16.08.2020 13:20	23	744.6	760.5	74	Wind blowing from the east-southeast	2		Light shower(s), rain		Few clouds (10-30%) 450 m, few clouds (10-30%) 600 m, cumulonimbus clouds , scattered clouds (40-50%) 900 m	10.0 and more	18
																					1900-08-16	16.08.2020	12.8333	12:50	1	16.08.2020 12:50	23	744.6	760.5	74	Wind blowing from the east	2		Light shower(s), rain, in the vicinity thunderstorm		Few clouds (10-30%) 450 m, few clouds (10-30%) 600 m, cumulonimbus clouds , scattered clouds (40-50%) 720 m	10.0 and more	18
																					1900-08-16	16.08.2020	12.3333	12:20	1	16.08.2020 12:20	24	744.7	760.5	69	Wind blowing from the east-southeast	2				Few clouds (10-30%) 450 m, few clouds (10-30%) 600 m, cumulus congestus of great vertical extent , scattered clouds (40-50%) 720 m	10.0 and more	18
																					1900-08-16	16.08.2020	11.8333	11:50	1	16.08.2020 11:50	24	744.7	760.5	69	Wind blowing from the east	2				Few clouds (10-30%) 450 m, few clouds (10-30%) 600 m, cumulus congestus of great vertical extent , scattered clouds (40-50%) 720 m	10.0 and more	18
																					1900-08-16	16.08.2020	11.3333	11:20	1	16.08.2020 11:20	23	744.6	760.5	69	variable wind direction	2				Few clouds (10-30%) 450 m, few clouds (10-30%) 600 m, cumulus congestus of great vertical extent , scattered clouds (40-50%) 720 m	10.0 and more	17
																					1900-08-16	16.08.2020	10.8333	10:50	1	16.08.2020 10:50	23	744.6	760.5	74	variable wind direction	1				Few clouds (10-30%) 360 m, scattered clouds (40-50%) 540 m, broken clouds (60-90%) 600 m, few clouds (10-30%) 600 m, cumulus congestus of great vertical extent	10.0 and more	18
																					1900-08-16	16.08.2020	10.3333	10:20	1	16.08.2020 10:20	22	744.6	760.5	78	Wind blowing from the north-west	2				Few clouds (10-30%) 210 m, scattered clouds (40-50%) 390 m, few clouds (10-30%) 1050 m, cumulus congestus of great vertical extent	10.0 and more	18
																					1900-08-16	16.08.2020	9.83333	09:50	1	16.08.2020 09:50	22	744.6	760.5	83	Wind blowing from the north	2				Few clouds (10-30%) 120 m, scattered clouds (40-50%) 270 m, few clouds (10-30%) 1050 m, cumulus congestus of great vertical extent	10.0 and more	19
																					1900-08-16	16.08.2020	9.33333	09:20	1	16.08.2020 09:20	21	744.5	760.5	88	Wind blowing from the north-northwest	2				Few clouds (10-30%) 120 m, broken clouds (60-90%) 270 m, few clouds (10-30%) 1050 m, cumulus congestus of great vertical extent	10.0 and more	19
																					1900-08-16	16.08.2020	8.83333	08:50	1	16.08.2020 08:50	20	744.5	760.5	94	Wind blowing from the north-west	2				Few clouds (10-30%) 60 m, few clouds (10-30%) 1080 m, cumulus congestus of great vertical extent	10.0 and more	19
																					1900-08-16	16.08.2020	8.33333	08:20	1	16.08.2020 08:20	20	744.5	760.5	94	variable wind direction	1		Light rain		Few clouds (10-30%) 60 m, few clouds (10-30%) 1080 m, cumulus congestus of great vertical extent	10.0 and more	19
																					1900-08-16	16.08.2020	7.83333	07:50	1	16.08.2020 07:50	19	744.4	760.5	94	Wind blowing from the south-west	1		Light rain		Few clouds (10-30%) 1020 m, few clouds (10-30%) 1080 m, cumulus congestus of great vertical extent	10.0 and more	18
																					1900-08-16	16.08.2020	7.33333	07:20	1	16.08.2020 07:20	19	744.4	760.5	94	variable wind direction	1		Shower(s), rain		Few clouds (10-30%) 1080 m, few clouds (10-30%) 1080 m, cumulus congestus of great vertical extent	9	18
																					1900-08-16	16.08.2020	6.83333	06:50	1	16.08.2020 06:50	19	744.4	760.5	88	variable wind direction	1		Shower(s), rain		Few clouds (10-30%) 1080 m, cumulus congestus of great vertical extent , scattered clouds (40-50%) 1260 m, broken clouds (60-90%) 1500 m	8	17
																					1900-08-16	16.08.2020	6.33333	06:20	1	16.08.2020 06:20	19	744.4	760.5	94	Wind blowing from the north-northwest	2		Shower(s), rain		Few clouds (10-30%) 1080 m, cumulus congestus of great vertical extent , scattered clouds (40-50%) 1260 m, broken clouds (60-90%) 1500 m	8	18
																					1900-08-16	16.08.2020	5.83333	05:50	1	16.08.2020 05:50	19	743.6	759.7	94	variable wind direction	1		Shower(s), rain		Few clouds (10-30%) 1080 m, few clouds (10-30%) 1080 m, cumulus congestus of great vertical extent , scattered clouds (40-50%) 1260 m, broken clouds (60-90%) 1500 m	7	18
																					1900-08-16	16.08.2020	5.33333	05:20	1	16.08.2020 05:20	19	743.6	759.7	94	Wind blowing from the west-northwest	2		Shower(s), rain		Few clouds (10-30%) 720 m, few clouds (10-30%) 720 m, cumulonimbus clouds , scattered clouds (40-50%) 1140 m, broken clouds (60-90%) 1500 m	9	18
																					1900-08-16	16.08.2020	4.83333	04:50	1	16.08.2020 04:50	19	743.6	759.7	94	Wind blowing from the north	2		Heavy shower(s), rain, in the vicinity thunderstorm		Few clouds (10-30%) 90 m, broken clouds (60-90%) 900 m, few clouds (10-30%) 900 m, cumulonimbus clouds	8	18
																					1900-08-16	16.08.2020	4.33333	04:20	1	16.08.2020 04:20	19	743.6	759.7	94	Wind blowing from the west-northwest	2		Shower(s), rain, in the vicinity thunderstorm		Few clouds (10-30%) 480 m, broken clouds (60-90%) 960 m, few clouds (10-30%) 960 m, cumulonimbus clouds	10.0 and more	18
																					1900-08-16	16.08.2020	3.83333	03:50	1	16.08.2020 03:50	20	743.7	759.7	88	Wind blowing from the west	4		Heavy thunderstorm, rain		Few clouds (10-30%) 180 m, scattered clouds (40-50%) 450 m, few clouds (10-30%) 900 m, cumulonimbus clouds , broken clouds (60-90%) 960 m	9	18
																					1900-08-16	16.08.2020	3.33333	03:20	1	16.08.2020 03:20	21	743.7	759.7	83	Wind blowing from the west-southwest	2		Light shower(s), rain		Few clouds (10-30%) 450 m, broken clouds (60-90%) 840 m	10.0 and more	18
																					1900-08-16	16.08.2020	2.83333	02:50	1	16.08.2020 02:50	21	743.7	759.7	83	Wind blowing from the west	3				Few clouds (10-30%) 780 m, scattered clouds (40-50%) 1260 m	10.0 and more	18
																					1900-08-16	16.08.2020	2.33333	02:20	1	16.08.2020 02:20	21	743.7	759.7	83	Wind blowing from the west	3				No Significant Clouds	10.0 and more	18
																					1900-08-16	16.08.2020	1.83333	01:50	1	16.08.2020 01:50	21	743.7	759.7	83	Wind blowing from the west	3				Few clouds (10-30%) 1500 m, few clouds (10-30%) 1500 m, cumulonimbus clouds	10.0 and more	18
																					1900-08-16	16.08.2020	1.33333	01:20	1	16.08.2020 01:20	21	743.7	759.7	83	Wind blowing from the west	3				Few clouds (10-30%) 1500 m	10.0 and more	18
																					1900-08-16	16.08.2020	0.833333	00:50	1	16.08.2020 00:50	22	743.8	759.7	78	Wind blowing from the west	3				Few clouds (10-30%) 1500 m	10.0 and more	18
																					1900-08-15	15.08.2020	23.8333	23:50	1	15.08.2020 23:50	22	744.6	760.5	78	Wind blowing from the west	3				No Significant Clouds	10.0 and more	18
																					1900-08-15	15.08.2020	23.3333	23:20	1	15.08.2020 23:20	22	744.6	760.5	78	Wind blowing from the west	4				Few clouds (10-30%) 1140 m	10.0 and more	18
																					1900-08-15	15.08.2020	22.8333	22:50	1	15.08.2020 22:50	22	744.6	760.5	78	Wind blowing from the west-northwest	3				Few clouds (10-30%) 1140 m	10.0 and more	18
																					1900-08-15	15.08.2020	22.3333	22:20	1	15.08.2020 22:20	22	744.6	760.5	78	Wind blowing from the west-northwest	3				Few clouds (10-30%) 1140 m	10.0 and more	18
																					1900-08-15	15.08.2020	21.8333	21:50	1	15.08.2020 21:50	23	744.6	760.5	74	Wind blowing from the west	4				Scattered clouds (40-50%) 1080 m	10.0 and more	18
																					1900-08-15	15.08.2020	21.3333	21:20	1	15.08.2020 21:20	23	744.6	760.5	74	Wind blowing from the west	4				Few clouds (10-30%) 1080 m	10.0 and more	18
																					1900-08-15	15.08.2020	20.8333	20:50	1	15.08.2020 20:50	23	744.6	760.5	69	Wind blowing from the west	3				Few clouds (10-30%) 1140 m	10.0 and more	17
																					1900-08-15	15.08.2020	20.3333	20:20	1	15.08.2020 20:20	23	744.6	760.5	69	Wind blowing from the west-northwest	3				No Significant Clouds	10.0 and more	17
																					1900-08-15	15.08.2020	19.8333	19:50	1	15.08.2020 19:50	22	744.6	760.5	73	Wind blowing from the north-west	2				Scattered clouds (40-50%) 1200 m	10.0 and more	17
																					1900-08-15	15.08.2020	19.3333	19:20	1	15.08.2020 19:20	22	744.6	760.5	73	Wind blowing from the north-northwest	3				Scattered clouds (40-50%) 1080 m	10.0 and more	17
																					1900-08-15	15.08.2020	18.8333	18:50	1	15.08.2020 18:50	24	744.7	760.5	65	Wind blowing from the north-west	4				No Significant Clouds	10.0 and more	17
																					1900-08-15	15.08.2020	18.3333	18:20	1	15.08.2020 18:20	24	743.9	759.7	65	Wind blowing from the north-west	4				Few clouds (10-30%) 1020 m, few clouds (10-30%) 1200 m, cumulonimbus clouds	10.0 and more	17
																					1900-08-15	15.08.2020	17.8333	17:50	1	15.08.2020 17:50	24	743.9	759.7	65	Wind blowing from the north-west	4				Few clouds (10-30%) 1020 m, few clouds (10-30%) 1200 m, cumulonimbus clouds	10.0 and more	17
																					1900-08-15	15.08.2020	17.3333	17:20	1	15.08.2020 17:20	24	743.9	759.7	65	Wind blowing from the north-northwest	3				Few clouds (10-30%) 1020 m, few clouds (10-30%) 1200 m, cumulonimbus clouds	10.0 and more	17
																					1900-08-15	15.08.2020	16.8333	16:50	1	15.08.2020 16:50	24	743.9	759.7	65	Wind blowing from the north-northwest	4				Few clouds (10-30%) 1020 m, few clouds (10-30%) 1200 m, cumulonimbus clouds	10.0 and more	17
																					1900-08-15	15.08.2020	16.3333	16:20	1	15.08.2020 16:20	25	743.9	759.7	61	Wind blowing from the north-west	5				Few clouds (10-30%) 1020 m, few clouds (10-30%) 1200 m, cumulonimbus clouds	10.0 and more	17
																					1900-08-15	15.08.2020	15.8333	15:50	1	15.08.2020 15:50	26	744	759.7	61	Wind blowing from the north-northwest	6				Few clouds (10-30%) 1020 m, few clouds (10-30%) 1200 m, cumulonimbus clouds	10.0 and more	18
																					1900-08-15	15.08.2020	15.3333	15:20	1	15.08.2020 15:20	27	744	759.7	54	Wind blowing from the north	6				Few clouds (10-30%) 1140 m, few clouds (10-30%) 1200 m, cumulonimbus clouds	10.0 and more	17
																					1900-08-15	15.08.2020	14.8333	14:50	1	15.08.2020 14:50	28	744.1	759.7	51	Wind blowing from the north-west	5				Few clouds (10-30%) 1080 m, few clouds (10-30%) 1200 m, cumulonimbus clouds	10.0 and more	17
																					1900-08-15	15.08.2020	14.3333	14:20	1	15.08.2020 14:20	27	744	759.7	51	Wind blowing from the north-northwest	5				Few clouds (10-30%) 1020 m, few clouds (10-30%) 1200 m, cumulonimbus clouds	10.0 and more	16
																					1900-08-15	15.08.2020	13.8333	13:50	1	15.08.2020 13:50	27	744	759.7	54	Wind blowing from the north-west	5				Few clouds (10-30%) 960 m, few clouds (10-30%) 1200 m, cumulonimbus clouds	10.0 and more	17
																					1900-08-15	15.08.2020	13.3333	13:20	1	15.08.2020 13:20	27	744	759.7	58	Wind blowing from the north-west	5				Few clouds (10-30%) 960 m, few clouds (10-30%) 1200 m, cumulonimbus clouds	10.0 and more	18
																					1900-08-15	15.08.2020	12.8333	12:50	1	15.08.2020 12:50	26	744.8	760.5	58	Wind blowing from the north-west	5				Few clouds (10-30%) 960 m, few clouds (10-30%) 1200 m, cumulonimbus clouds	10.0 and more	17
																					1900-08-15	15.08.2020	12.3333	12:20	1	15.08.2020 12:20	26	744.8	760.5	61	Wind blowing from the north-west	5				Few clouds (10-30%) 960 m, few clouds (10-30%) 1200 m, cumulonimbus clouds	10.0 and more	18
																					1900-08-15	15.08.2020	11.8333	11:50	1	15.08.2020 11:50	26	744.8	760.5	58	Wind blowing from the north-west	5				Few clouds (10-30%) 900 m, few clouds (10-30%) 1200 m, cumulonimbus clouds	10.0 and more	17
																					1900-08-15	15.08.2020	11.3333	11:20	1	15.08.2020 11:20	26	744.8	760.5	58	Wind blowing from the north-west	5				Few clouds (10-30%) 720 m, few clouds (10-30%) 1200 m, cumulus congestus of great vertical extent	10.0 and more	17
																					1900-08-15	15.08.2020	10.8333	10:50	1	15.08.2020 10:50	26	744.8	760.5	58	Wind blowing from the north-west	5				Few clouds (10-30%) 720 m, few clouds (10-30%) 1200 m, cumulus congestus of great vertical extent	10.0 and more	17
																					1900-08-15	15.08.2020	10.3333	10:20	1	15.08.2020 10:20	25	744.7	760.5	61	Wind blowing from the north-west	5				Few clouds (10-30%) 720 m	10.0 and more	17
																					1900-08-15	15.08.2020	9.83333	09:50	1	15.08.2020 09:50	25	744.7	760.5	61	Wind blowing from the north-west	5				Few clouds (10-30%) 660 m	10.0 and more	17
																					1900-08-15	15.08.2020	9.33333	09:20	1	15.08.2020 09:20	24	744.7	760.5	65	Wind blowing from the north-west	5				Scattered clouds (40-50%) 660 m	10.0 and more	17
																					1900-08-15	15.08.2020	8.83333	08:50	1	15.08.2020 08:50	24	744.7	760.5	65	Wind blowing from the north-west	5				Few clouds (10-30%) 660 m	10.0 and more	17
																					1900-08-15	15.08.2020	8.33333	08:20	1	15.08.2020 08:20	23	744.6	760.5	69	Wind blowing from the north-west	5				Few clouds (10-30%) 660 m	10.0 and more	17
																					1900-08-15	15.08.2020	7.83333	07:50	1	15.08.2020 07:50	23	744.6	760.5	69	Wind blowing from the north-west	5				Few clouds (10-30%) 660 m	10.0 and more	17
																					1900-08-15	15.08.2020	7.33333	07:20	1	15.08.2020 07:20	22	744.6	760.5	73	Wind blowing from the north-northwest	3				Few clouds (10-30%) 600 m	10.0 and more	17
																					1900-08-15	15.08.2020	6.83333	06:50	1	15.08.2020 06:50	21	744.5	760.5	78	Wind blowing from the north-northwest	3				Few clouds (10-30%) 600 m	10.0 and more	17
																					1900-08-15	15.08.2020	6.33333	06:20	1	15.08.2020 06:20	21	744.5	760.5	78	Wind blowing from the north-west	3				Few clouds (10-30%) 900 m	10.0 and more	17
																					1900-08-15	15.08.2020	5.83333	05:50	1	15.08.2020 05:50	19	744.4	760.5	88	Wind blowing from the north-northwest	3				Few clouds (10-30%) 1800 m, cumulus congestus of great vertical extent	10.0 and more	17
																					1900-08-15	15.08.2020	5.33333	05:20	1	15.08.2020 05:20	18	743.6	759.7	94	Wind blowing from the north-northwest	3				Few clouds (10-30%) 1800 m, cumulus congestus of great vertical extent	10.0 and more	17
																					1900-08-15	15.08.2020	4.83333	04:50	1	15.08.2020 04:50	18	743.6	759.7	88	Wind blowing from the north-northwest	3				Few clouds (10-30%) 1800 m, cumulonimbus clouds	10.0 and more	16
																					1900-08-15	15.08.2020	4.33333	04:20	1	15.08.2020 04:20	18	743.6	759.7	88	Wind blowing from the north-northwest	3				No Significant Clouds	10.0 and more	16
																					1900-08-15	15.08.2020	3.83333	03:50	1	15.08.2020 03:50	17	743.5	759.7	94	Wind blowing from the north	3				No Significant Clouds	10.0 and more	16
																					1900-08-15	15.08.2020	3.33333	03:20	1	15.08.2020 03:20	18	743.6	759.7	94	Wind blowing from the north-northeast	3				Few clouds (10-30%) 2100 m, cumulus congestus of great vertical extent	10.0 and more	17
																					1900-08-15	15.08.2020	2.83333	02:50	1	15.08.2020 02:50	18	743.6	759.7	88	Wind blowing from the north-northeast	2				No Significant Clouds	10.0 and more	16
																					1900-08-15	15.08.2020	2.33333	02:20	1	15.08.2020 02:20	18	743.6	759.7	88	Wind blowing from the north-east	2				No Significant Clouds	10.0 and more	16
																					1900-08-15	15.08.2020	1.83333	01:50	1	15.08.2020 01:50	18	743.6	759.7	88	Wind blowing from the north-east	1				No Significant Clouds	10.0 and more	16
																					1900-08-15	15.08.2020	1.33333	01:20	1	15.08.2020 01:20	19	743.6	759.7	83	Wind blowing from the north	2				No Significant Clouds	10.0 and more	16
																					1900-08-15	15.08.2020	0.833333	00:50	1	15.08.2020 00:50	20	743.7	759.7	83	Wind blowing from the west	2				No Significant Clouds	10.0 and more	17
																					1900-08-15	15.08.2020	0.333333	00:20	1	15.08.2020 00:20	20	743.7	759.7	83	Wind blowing from the south-west	2				No Significant Clouds	10.0 and more	17
																					1900-08-14	14.08.2020	23.8333	23:50	1	14.08.2020 23:50	19	743.6	759.7	83	Wind blowing from the west-northwest	2				No Significant Clouds	10.0 and more	16
																					1900-08-14	14.08.2020	23.3333	23:20	1	14.08.2020 23:20	19	743.6	759.7	83	variable wind direction	1				No Significant Clouds	10.0 and more	16
																					1900-08-14	14.08.2020	22.8333	22:50	1	14.08.2020 22:50	19	743.6	759.7	83	Wind blowing from the south	4				Few clouds (10-30%) 1800 m, cumulus congestus of great vertical extent	10.0 and more	16
																					1900-08-14	14.08.2020	22.3333	22:20	1	14.08.2020 22:20	19	743.6	759.7	83	Wind blowing from the south-southeast	3				Few clouds (10-30%) 1800 m, cumulus congestus of great vertical extent	10.0 and more	16
																					1900-08-14	14.08.2020	21.8333	21:50	1	14.08.2020 21:50	21	743.7	759.7	78	Wind blowing from the south	4				Few clouds (10-30%) 1800 m, cumulus congestus of great vertical extent	10.0 and more	17
																					1900-08-14	14.08.2020	21.3333	21:20	1	14.08.2020 21:20	22	743.8	759.7	73	Wind blowing from the south-southwest	2				Few clouds (10-30%) 1800 m, cumulonimbus clouds	10.0 and more	17
																					1900-08-14	14.08.2020	20.8333	20:50	1	14.08.2020 20:50	23	743.8	759.7	69	variable wind direction	1				Few clouds (10-30%) 1500 m, few clouds (10-30%) 1800 m, cumulonimbus clouds	10.0 and more	17
																					1900-08-14	14.08.2020	19.8333	19:50	1	14.08.2020 19:50	24	743.9	759.7	65	Wind blowing from the west-southwest	4				Few clouds (10-30%) 1350 m, few clouds (10-30%) 1800 m, cumulonimbus clouds	10.0 and more	17
																					1900-08-14	14.08.2020	19.3333	19:20	1	14.08.2020 19:20	24	743.9	759.7	61	Wind blowing from the west-northwest	3				Few clouds (10-30%) 1800 m, cumulonimbus clouds	10.0 and more	16
																					1900-08-14	14.08.2020	18.8333	18:50	1	14.08.2020 18:50	24	743.9	759.7	61	Wind blowing from the north-northwest	2				Few clouds (10-30%) 1800 m, cumulonimbus clouds	10.0 and more	16
																					1900-08-14	14.08.2020	18.3333	18:20	1	14.08.2020 18:20	25	743.3	759	57	Wind blowing from the north-northwest	2				Few clouds (10-30%) 1800 m, cumulonimbus clouds	10.0 and more	16
																					1900-08-14	14.08.2020	17.8333	17:50	1	14.08.2020 17:50	26	743.3	759	51	variable wind direction	1				Few clouds (10-30%) 1800 m, cumulonimbus clouds	10.0 and more	15
																					1900-08-14	14.08.2020	16.8333	16:50	1	14.08.2020 16:50	27	743.4	759	51	Wind blowing from the north	3				Few clouds (10-30%) 1800 m, cumulonimbus clouds	10.0 and more	16
																					1900-08-14	14.08.2020	16.3333	16:20	1	14.08.2020 16:20	28	743.4	759	48	Wind blowing from the north	3				Few clouds (10-30%) 1800 m, cumulonimbus clouds	10.0 and more	16
																					1900-08-14	14.08.2020	15.8333	15:50	1	14.08.2020 15:50	28	743.4	759	48	Wind blowing from the north-northwest	4				Few clouds (10-30%) 1800 m, cumulonimbus clouds	10.0 and more	16
																					1900-08-14	14.08.2020	15.3333	15:20	1	14.08.2020 15:20	27	743.4	759	51	Wind blowing from the north-west	5				Few clouds (10-30%) 1800 m, cumulonimbus clouds	10.0 and more	16
																					1900-08-14	14.08.2020	14.8333	14:50	1	14.08.2020 14:50	28	744.1	759.7	45	Wind blowing from the west-northwest	6				No Significant Clouds	10.0 and more	15
																					1900-08-14	14.08.2020	14.3333	14:20	1	14.08.2020 14:20	27	744	759.7	54	Wind blowing from the north-northwest	3				No Significant Clouds	10.0 and more	17
																					1900-08-14	14.08.2020	13.8333	13:50	1	14.08.2020 13:50	27	744	759.7	51	Wind blowing from the north-northwest	3				Few clouds (10-30%) 1320 m	10.0 and more	16
																					1900-08-14	14.08.2020	13.3333	13:20	1	14.08.2020 13:20	27	744	759.7	51	Wind blowing from the north-northwest	4				Few clouds (10-30%) 1200 m	10.0 and more	16
																					1900-08-14	14.08.2020	12.8333	12:50	1	14.08.2020 12:50	27	744.8	760.5	54	Wind blowing from the north-northwest	4				Few clouds (10-30%) 1140 m	10.0 and more	17
																					1900-08-14	14.08.2020	12.3333	12:20	1	14.08.2020 12:20	27	744.8	760.5	54	Wind blowing from the north-northwest	4				Few clouds (10-30%) 1200 m	10.0 and more	17
																					1900-08-14	14.08.2020	11.8333	11:50	1	14.08.2020 11:50	27	744.8	760.5	54	Wind blowing from the north-west	4				Few clouds (10-30%) 1140 m	10.0 and more	17
																					1900-08-14	14.08.2020	11.3333	11:20	1	14.08.2020 11:20	26	744.8	760.5	58	Wind blowing from the north-northwest	4				Few clouds (10-30%) 1080 m, scattered clouds (40-50%) 1260 m	10.0 and more	17
																					1900-08-14	14.08.2020	10.8333	10:50	1	14.08.2020 10:50	26	744.8	760.5	58	Wind blowing from the north-northwest	3				Scattered clouds (40-50%) 1050 m	10.0 and more	17
																					1900-08-14	14.08.2020	10.3333	10:20	1	14.08.2020 10:20	26	744.8	760.5	58	Wind blowing from the north-northwest	3				Scattered clouds (40-50%) 960 m	10.0 and more	17
																					1900-08-14	14.08.2020	9.83333	09:50	1	14.08.2020 09:50	25	744.7	760.5	61	Wind blowing from the north-west	3				Scattered clouds (40-50%) 960 m	10.0 and more	17
																					1900-08-14	14.08.2020	9.33333	09:20	1	14.08.2020 09:20	25	744.7	760.5	61	Wind blowing from the north-northwest	4				Few clouds (10-30%) 900 m	10.0 and more	17
																					1900-08-14	14.08.2020	8.83333	08:50	1	14.08.2020 08:50	25	744.7	760.5	61	Wind blowing from the north-west	5				Few clouds (10-30%) 900 m	10.0 and more	17
																					1900-08-14	14.08.2020	8.33333	08:20	1	14.08.2020 08:20	25	744.7	760.5	61	Wind blowing from the west-northwest	5				Few clouds (10-30%) 1050 m	10.0 and more	17
																					1900-08-14	14.08.2020	7.83333	07:50	1	14.08.2020 07:50	24	744.7	760.5	65	Wind blowing from the west-northwest	5				Few clouds (10-30%) 1050 m	10.0 and more	17
																					1900-08-14	14.08.2020	7.33333	07:20	1	14.08.2020 07:20	24	744.7	760.5	65	Wind blowing from the west	4				No Significant Clouds	10.0 and more	17
																					1900-08-14	14.08.2020	6.83333	06:50	1	14.08.2020 06:50	23	744.6	760.5	69	Wind blowing from the west-northwest	5				No Significant Clouds	10.0 and more	17
																					1900-08-14	14.08.2020	6.33333	06:20	1	14.08.2020 06:20	22	744.6	760.5	73	Wind blowing from the north-west	2				No Significant Clouds	10.0 and more	17
																					1900-08-14	14.08.2020	5.83333	05:50	1	14.08.2020 05:50	20	744.5	760.5	83	variable wind direction	1				No Significant Clouds	10.0 and more	17
																					1900-08-14	14.08.2020	5.33333	05:20	1	14.08.2020 05:20	20	744.5	760.5	83	Wind blowing from the north	1				No Significant Clouds	10.0 and more	17
																					1900-08-14	14.08.2020	4.83333	04:50	1	14.08.2020 04:50	19	744.4	760.5	88	variable wind direction	1				No Significant Clouds	10.0 and more	17
																					1900-08-14	14.08.2020	4.33333	04:20	1	14.08.2020 04:20	20	744.5	760.5	83	variable wind direction	1				No Significant Clouds	10.0 and more	17
																					1900-08-14	14.08.2020	3.83333	03:50	1	14.08.2020 03:50	21	743.7	759.7	78	Wind blowing from the west-northwest	4				No Significant Clouds	10.0 and more	17
																					1900-08-14	14.08.2020	3.33333	03:20	1	14.08.2020 03:20	20	744.5	760.5	83	Wind blowing from the north-west	3				No Significant Clouds	10.0 and more	17
																					1900-08-14	14.08.2020	2.83333	02:50	1	14.08.2020 02:50	21	744.5	760.5	78	Wind blowing from the west-northwest	3				No Significant Clouds	10.0 and more	17
																					1900-08-14	14.08.2020	2.33333	02:20	1	14.08.2020 02:20	22	744.6	760.5	73	Wind blowing from the west-northwest	3				No Significant Clouds	10.0 and more	17
																					1900-08-14	14.08.2020	1.83333	01:50	1	14.08.2020 01:50	21	744.5	760.5	78	Wind blowing from the west-southwest	2				No Significant Clouds	10.0 and more	17
																					1900-08-14	14.08.2020	1.33333	01:20	1	14.08.2020 01:20	21	744.5	760.5	78	Wind blowing from the south-west	3				No Significant Clouds	10.0 and more	17
																					1900-08-14	14.08.2020	0.833333	00:50	1	14.08.2020 00:50	22	744.6	760.5	73	Wind blowing from the west-southwest	4		Light shower(s), rain		No Significant Clouds	10.0 and more	17
																					1900-08-14	14.08.2020	0.333333	00:20	1	14.08.2020 00:20	21	744.5	760.5	78	Wind blowing from the west-southwest	2				No Significant Clouds	10.0 and more	17
																					1900-08-13	13.08.2020	23.8333	23:50	1	13.08.2020 23:50	21	745.2	761.2	78	variable wind direction	1				No Significant Clouds	10.0 and more	17
																					1900-08-13	13.08.2020	23.3333	23:20	1	13.08.2020 23:20	21	745.2	761.2	78	Wind blowing from the east-northeast	3				No Significant Clouds	10.0 and more	17
																					1900-08-13	13.08.2020	22.8333	22:50	1	13.08.2020 22:50	21	744.5	760.5	78	variable wind direction	1				Few clouds (10-30%) 1500 m	10.0 and more	17
																					1900-08-13	13.08.2020	22.3333	22:20	1	13.08.2020 22:20	22	744.6	760.5	73	Wind blowing from the north-northwest	3				Few clouds (10-30%) 1440 m, few clouds (10-30%) 1500 m, cumulonimbus clouds	10.0 and more	17
																					1900-08-13	13.08.2020	21.8333	21:50	1	13.08.2020 21:50	23	744.6	760.5	69	Wind blowing from the north-west	3				Few clouds (10-30%) 1440 m, few clouds (10-30%) 1500 m, cumulonimbus clouds	10.0 and more	17
																					1900-08-13	13.08.2020	21.3333	21:20	1	13.08.2020 21:20	24	744.7	760.5	65	Wind blowing from the west	4				Few clouds (10-30%) 1440 m, few clouds (10-30%) 1500 m, cumulonimbus clouds	10.0 and more	17
																					1900-08-13	13.08.2020	20.8333	20:50	1	13.08.2020 20:50	24	744.7	760.5	65	Wind blowing from the west-northwest	4				Few clouds (10-30%) 1350 m, few clouds (10-30%) 1500 m, cumulonimbus clouds	10.0 and more	17
																					1900-08-13	13.08.2020	20.3333	20:20	1	13.08.2020 20:20	24	744.7	760.5	69	Wind blowing from the west	5		In the vicinity thunderstorm		Few clouds (10-30%) 1260 m, few clouds (10-30%) 1500 m, cumulonimbus clouds	10.0 and more	18
																					1900-08-13	13.08.2020	19.8333	19:50	1	13.08.2020 19:50	24	744.7	760.5	69	Wind blowing from the south-southwest	4				Few clouds (10-30%) 1260 m, few clouds (10-30%) 1500 m, cumulonimbus clouds	10.0 and more	18
																					1900-08-13	13.08.2020	19.3333	19:20	1	13.08.2020 19:20	25	744.7	760.5	61	Wind blowing from the east-southeast	3		In the vicinity thunderstorm		Few clouds (10-30%) 1440 m, few clouds (10-30%) 1500 m, cumulonimbus clouds	10.0 and more	17
																					1900-08-13	13.08.2020	18.8333	18:50	1	13.08.2020 18:50	25	743.9	759.7	61	Wind blowing from the south	3		In the vicinity thunderstorm		Few clouds (10-30%) 1440 m, few clouds (10-30%) 1500 m, cumulonimbus clouds	10.0 and more	17
																					1900-08-13	13.08.2020	18.3333	18:20	1	13.08.2020 18:20	26	744	759.7	58	Wind blowing from the south-west	5		In the vicinity thunderstorm		Few clouds (10-30%) 1440 m, few clouds (10-30%) 1500 m, cumulonimbus clouds	10.0 and more	17
																					1900-08-13	13.08.2020	17.8333	17:50	1	13.08.2020 17:50	28	744.1	759.7	55	Wind blowing from the south-west	6		Light shower(s), rain		Few clouds (10-30%) 1500 m, few clouds (10-30%) 1500 m, cumulonimbus clouds	10.0 and more	18
																					1900-08-13	13.08.2020	17.3333	17:20	1	13.08.2020 17:20	29	743.5	759	55	Wind blowing from the south-southeast	7		In the vicinity thunderstorm		Few clouds (10-30%) 1500 m, few clouds (10-30%) 1500 m, cumulonimbus clouds	10.0 and more	19
																					1900-08-13	13.08.2020	16.8333	16:50	1	13.08.2020 16:50	29	743.5	759	51	Wind blowing from the south-southeast	8		Light shower(s), rain		Few clouds (10-30%) 1500 m, few clouds (10-30%) 1500 m, cumulonimbus clouds	10.0 and more	18
																					1900-08-13	13.08.2020	16.3333	16:20	1	13.08.2020 16:20	31	743.6	759	46	Wind blowing from the south-southeast	8		Thunderstorm		Few clouds (10-30%) 1500 m, few clouds (10-30%) 1500 m, cumulonimbus clouds	10.0 and more	18
																					1900-08-13	13.08.2020	15.8333	15:50	1	13.08.2020 15:50	30	743.5	759	46	Wind blowing from the south-east	8				Few clouds (10-30%) 1500 m, few clouds (10-30%) 1500 m, cumulonimbus clouds	10.0 and more	17
																					1900-08-13	13.08.2020	15.3333	15:20	1	13.08.2020 15:20	31	743.6	759	46	Wind blowing from the south-east	7				Scattered clouds (40-50%) 1500 m, few clouds (10-30%) 1500 m, cumulonimbus clouds	10.0 and more	18
																					1900-08-13	13.08.2020	14.8333	14:50	1	13.08.2020 14:50	31	744.2	759.7	46	Wind blowing from the south-east	7				Scattered clouds (40-50%) 1500 m, few clouds (10-30%) 1500 m, cumulonimbus clouds	10.0 and more	18
																					1900-08-13	13.08.2020	14.3333	14:20	1	13.08.2020 14:20	31	744.2	759.7	46	Wind blowing from the south-east	7				Scattered clouds (40-50%) 1500 m, few clouds (10-30%) 1500 m, cumulonimbus clouds	10.0 and more	18
																					1900-08-13	13.08.2020	13.8333	13:50	1	13.08.2020 13:50	31	744.2	759.7	46	Wind blowing from the south-east	7				Scattered clouds (40-50%) 1500 m, few clouds (10-30%) 1500 m, cumulonimbus clouds	10.0 and more	18
																					1900-08-13	13.08.2020	13.3333	13:20	1	13.08.2020 13:20	31	745	760.5	46	Wind blowing from the south-east	7				Scattered clouds (40-50%) 1500 m	10.0 and more	18
																					1900-08-13	13.08.2020	12.8333	12:50	1	13.08.2020 12:50	31	745	760.5	46	Wind blowing from the south-east	8				Scattered clouds (40-50%) 1500 m	10.0 and more	18
																					1900-08-13	13.08.2020	12.3333	12:20	1	13.08.2020 12:20	31	745	760.5	46	Wind blowing from the south-southeast	7				Scattered clouds (40-50%) 1500 m	10.0 and more	18
																					1900-08-13	13.08.2020	11.8333	11:50	1	13.08.2020 11:50	30	745	760.5	49	Wind blowing from the south-east	8				Scattered clouds (40-50%) 1380 m	10.0 and more	18
																					1900-08-13	13.08.2020	11.3333	11:20	1	13.08.2020 11:20	29	744.9	760.5	51	Wind blowing from the south-east	7				Few clouds (10-30%) 1140 m	10.0 and more	18
																					1900-08-13	13.08.2020	10.8333	10:50	1	13.08.2020 10:50	29	745.6	761.2	55	Wind blowing from the south-east	8				Few clouds (10-30%) 1140 m	10.0 and more	19
																					1900-08-13	13.08.2020	10.3333	10:20	1	13.08.2020 10:20	28	745.6	761.2	58	Wind blowing from the south-east	6				Few clouds (10-30%) 1050 m	10.0 and more	19
																					1900-08-13	13.08.2020	9.83333	09:50	1	13.08.2020 09:50	28	746.3	762	58	Wind blowing from the south-east	7				Few clouds (10-30%) 1050 m	10.0 and more	19
																					1900-08-13	13.08.2020	9.33333	09:20	1	13.08.2020 09:20	27	746.3	762	62	Wind blowing from the south-east	6				Few clouds (10-30%) 840 m	10.0 and more	19
																					1900-08-13	13.08.2020	8.83333	08:50	1	13.08.2020 08:50	26	746.2	762	61	Wind blowing from the east-southeast	6				Few clouds (10-30%) 750 m	10.0 and more	18
																					1900-08-13	13.08.2020	8.33333	08:20	1	13.08.2020 08:20	25	746.2	762	65	Wind blowing from the east-southeast	5				No Significant Clouds	10.0 and more	18
																					1900-08-13	13.08.2020	7.83333	07:50	1	13.08.2020 07:50	23	746.1	762	74	Wind blowing from the east-southeast	5				No Significant Clouds	10.0 and more	18
																					1900-08-13	13.08.2020	7.33333	07:20	1	13.08.2020 07:20	22	746	762	73	Wind blowing from the east-southeast	5				No Significant Clouds	10.0 and more	17
																					1900-08-13	13.08.2020	6.83333	06:50	1	13.08.2020 06:50	22	746	762	73	Wind blowing from the east-southeast	4				No Significant Clouds	10.0 and more	17
																					1900-08-13	13.08.2020	6.33333	06:20	1	13.08.2020 06:20	21	746	762	73	Wind blowing from the east-southeast	5				No Significant Clouds	10.0 and more	16
																					1900-08-13	13.08.2020	5.83333	05:50	1	13.08.2020 05:50	19	745.9	762	83	Wind blowing from the south-southeast	3				No Significant Clouds	10.0 and more	16
																					1900-08-13	13.08.2020	5.33333	05:20	1	13.08.2020 05:20	20	745.9	762	78	Wind blowing from the south-east	3				No Significant Clouds	10.0 and more	16
																					1900-08-13	13.08.2020	4.83333	04:50	1	13.08.2020 04:50	19	745.9	762	83	Wind blowing from the south-east	2				No Significant Clouds	10.0 and more	16
																					1900-08-13	13.08.2020	4.33333	04:20	1	13.08.2020 04:20	18	745.8	762	83	Wind blowing from the south-southeast	2				No Significant Clouds	10.0 and more	15
																					1900-08-13	13.08.2020	3.83333	03:50	1	13.08.2020 03:50	18	745.8	762	88	Wind blowing from the south-east	2				No Significant Clouds	10.0 and more	16
																					1900-08-13	13.08.2020	3.33333	03:20	1	13.08.2020 03:20	18	745.8	762	88	variable wind direction	1				No Significant Clouds	10.0 and more	16
																					1900-08-13	13.08.2020	2.83333	02:50	1	13.08.2020 02:50	19	745.9	762	83	Wind blowing from the south-east	2				No Significant Clouds	10.0 and more	16
																					1900-08-13	13.08.2020	2.33333	02:20	1	13.08.2020 02:20	19	745.9	762	83	Wind blowing from the south-east	2				No Significant Clouds	10.0 and more	16
																					1900-08-13	13.08.2020	1.83333	01:50	1	13.08.2020 01:50	20	745.9	762	78	Wind blowing from the south-east	2				No Significant Clouds	10.0 and more	16
																					1900-08-13	13.08.2020	1.33333	01:20	1	13.08.2020 01:20	20	746.7	762.8	78	variable wind direction	1				No Significant Clouds	10.0 and more	16
																					1900-08-13	13.08.2020	0.833333	00:50	1	13.08.2020 00:50	20	746.7	762.8	78	variable wind direction	1				No Significant Clouds	10.0 and more	16
																					1900-08-13	13.08.2020	0.333333	00:20	1	13.08.2020 00:20	21	746.8	762.8	73	Wind blowing from the south-southeast	3				No Significant Clouds	10.0 and more	16
																					1900-08-12	12.08.2020	23.8333	23:50	1	12.08.2020 23:50	20	746.7	762.8	78	Wind blowing from the south	3				No Significant Clouds	10.0 and more	16
																					1900-08-12	12.08.2020	23.3333	23:20	1	12.08.2020 23:20	21	746.8	762.8	73	Wind blowing from the south	3				No Significant Clouds	10.0 and more	16
																					1900-08-12	12.08.2020	22.8333	22:50	1	12.08.2020 22:50	21	746.8	762.8	73	Wind blowing from the south	3				No Significant Clouds	10.0 and more	16
																					1900-08-12	12.08.2020	22.3333	22:20	1	12.08.2020 22:20	22	746.8	762.8	69	Wind blowing from the south	3				No Significant Clouds	10.0 and more	16
																					1900-08-12	12.08.2020	21.8333	21:50	1	12.08.2020 21:50	22	746.8	762.8	69	Wind blowing from the south-southeast	3				No Significant Clouds	10.0 and more	16
																					1900-08-12	12.08.2020	21.3333	21:20	1	12.08.2020 21:20	23	746.9	762.8	65	Wind blowing from the south-southeast	2				No Significant Clouds	10.0 and more	16
																					1900-08-12	12.08.2020	20.8333	20:50	1	12.08.2020 20:50	25	747	762.8	57	Wind blowing from the east-southeast	2				No Significant Clouds	10.0 and more	16
																					1900-08-12	12.08.2020	20.3333	20:20	1	12.08.2020 20:20	25	747	762.8	57	Wind blowing from the east-southeast	2				No Significant Clouds	10.0 and more	16
																					1900-08-12	12.08.2020	19.8333	19:50	1	12.08.2020 19:50	25	747	762.8	61	Wind blowing from the east-southeast	2				No Significant Clouds	10.0 and more	17
																					1900-08-12	12.08.2020	19.3333	19:20	1	12.08.2020 19:20	26	747	762.8	54	Wind blowing from the south-southeast	3				No Significant Clouds	10.0 and more	16
																					1900-08-12	12.08.2020	18.8333	18:50	1	12.08.2020 18:50	27	747.1	762.8	51	Wind blowing from the south-southeast	4				No Significant Clouds	10.0 and more	16
																					1900-08-12	12.08.2020	18.3333	18:20	1	12.08.2020 18:20	29	747.2	762.8	40	Wind blowing from the east	2				No Significant Clouds	10.0 and more	14
																					1900-08-12	12.08.2020	17.8333	17:50	1	12.08.2020 17:50	30	747.2	762.8	40	Wind blowing from the east	3				No Significant Clouds	10.0 and more	15
																					1900-08-12	12.08.2020	17.3333	17:20	1	12.08.2020 17:20	30	747.2	762.8	38	Wind blowing from the east-northeast	3				No Significant Clouds	10.0 and more	14
																					1900-08-12	12.08.2020	16.8333	16:50	1	12.08.2020 16:50	30	747.2	762.8	38	Wind blowing from the east-northeast	4				No Significant Clouds	10.0 and more	14
																					1900-08-12	12.08.2020	16.3333	16:20	1	12.08.2020 16:20	30	747.2	762.8	38	Wind blowing from the east-northeast	4				No Significant Clouds	10.0 and more	14
																					1900-08-12	12.08.2020	15.8333	15:50	1	12.08.2020 15:50	30	747.2	762.8	40	Wind blowing from the north-east	2				No Significant Clouds	10.0 and more	15
																					1900-08-12	12.08.2020	15.3333	15:20	1	12.08.2020 15:20	31	747.3	762.8	33	variable wind direction	2				No Significant Clouds	10.0 and more	13
																					1900-08-12	12.08.2020	14.8333	14:50	1	12.08.2020 14:50	31	747.3	762.8	35	variable wind direction	3				No Significant Clouds	10.0 and more	14
																					1900-08-12	12.08.2020	14.3333	14:20	1	12.08.2020 14:20	30	747.9	763.5	40	Wind blowing from the east-northeast	4				No Significant Clouds	10.0 and more	15
																					1900-08-12	12.08.2020	13.8333	13:50	1	12.08.2020 13:50	30	747.9	763.5	38	Wind blowing from the north-northeast	4				No Significant Clouds	10.0 and more	14
																					1900-08-12	12.08.2020	13.3333	13:20	1	12.08.2020 13:20	29	747.9	763.5	43	Wind blowing from the north-northeast	3				Few clouds (10-30%) 1500 m	10.0 and more	15
																					1900-08-12	12.08.2020	12.8333	12:50	1	12.08.2020 12:50	29	747.9	763.5	45	Wind blowing from the east-northeast	3				Few clouds (10-30%) 1500 m	10.0 and more	16
																					1900-08-12	12.08.2020	12.3333	12:20	1	12.08.2020 12:20	29	747.9	763.5	45	Wind blowing from the north-northeast	4				Few clouds (10-30%) 1500 m	10.0 and more	16
																					1900-08-12	12.08.2020	11.8333	11:50	1	12.08.2020 11:50	29	748.6	764.3	45	Wind blowing from the north-northeast	3				Few clouds (10-30%) 1500 m	10.0 and more	16
																					1900-08-12	12.08.2020	11.3333	11:20	1	12.08.2020 11:20	27	748.5	764.3	54	variable wind direction	2				Few clouds (10-30%) 1500 m	10.0 and more	17
																					1900-08-12	12.08.2020	10.8333	10:50	1	12.08.2020 10:50	27	748.5	764.3	54	variable wind direction	1				Few clouds (10-30%) 1500 m	10.0 and more	17
																					1900-08-12	12.08.2020	10.3333	10:20	1	12.08.2020 10:20	26	748.5	764.3	58	variable wind direction	2				Few clouds (10-30%) 1500 m	10.0 and more	17
																					1900-08-12	12.08.2020	9.83333	09:50	1	12.08.2020 09:50	25	748.4	764.3	61	variable wind direction	2				Few clouds (10-30%) 1500 m	10.0 and more	17
																					1900-08-12	12.08.2020	9.33333	09:20	1	12.08.2020 09:20	24	748.4	764.3	65	variable wind direction	2				Few clouds (10-30%) 1500 m	10.0 and more	17
																					1900-08-12	12.08.2020	8.83333	08:50	1	12.08.2020 08:50	23	748.3	764.3	74	Wind blowing from the east-northeast	2				Few clouds (10-30%) 1500 m	10.0 and more	18
																					1900-08-12	12.08.2020	8.33333	08:20	1	12.08.2020 08:20	22	748.3	764.3	73	Wind blowing from the north-northeast	2				No Significant Clouds	10.0 and more	17
																					1900-08-12	12.08.2020	7.83333	07:50	1	12.08.2020 07:50	21	748.2	764.3	78	Wind blowing from the north-east	2				No Significant Clouds	10.0 and more	17
																					1900-08-12	12.08.2020	7.33333	07:20	1	12.08.2020 07:20	20	748.2	764.3	83	Wind blowing from the north-northeast	2				No Significant Clouds	10.0 and more	17
																					1900-08-12	12.08.2020	6.83333	06:50	1	12.08.2020 06:50	19	748.1	764.3	88	Wind blowing from the north-northeast	2				No Significant Clouds	10.0 and more	17
																					1900-08-12	12.08.2020	6.33333	06:20	1	12.08.2020 06:20	19	748.1	764.3	88	Wind blowing from the north-east	2				No Significant Clouds	10.0 and more	17
																					1900-08-12	12.08.2020	5.83333	05:50	1	12.08.2020 05:50	18	748.1	764.3	94	variable wind direction	1				No Significant Clouds	10.0 and more	17
																					1900-08-12	12.08.2020	5.33333	05:20	1	12.08.2020 05:20	17	747.2	763.5	94	Wind blowing from the south	1		Patches fog		Few clouds (10-30%) 30 m	7	16
																					1900-08-12	12.08.2020	4.83333	04:50	1	12.08.2020 04:50	17	747.2	763.5	94	Wind blowing from the south-southwest	1		Mist		No Significant Clouds	9	16
																					1900-08-12	12.08.2020	4.33333	04:20	1	12.08.2020 04:20	17	747.2	763.5	94	variable wind direction	1				No Significant Clouds	10.0 and more	16
																					1900-08-12	12.08.2020	3.83333	03:50	1	12.08.2020 03:50	17	747.2	763.5	94	variable wind direction	1				No Significant Clouds	10.0 and more	16
																					1900-08-12	12.08.2020	3.33333	03:20	1	12.08.2020 03:20	17	747.2	763.5	94	variable wind direction	1				No Significant Clouds	10.0 and more	16
																					1900-08-12	12.08.2020	2.83333	02:50	1	12.08.2020 02:50	17	747.2	763.5	94	Wind blowing from the north-northwest	1				No Significant Clouds	10.0 and more	16
																					1900-08-12	12.08.2020	2.33333	02:20	1	12.08.2020 02:20	17	747.2	763.5	94	Wind blowing from the north-northwest	2				No Significant Clouds	10.0 and more	16
																					1900-08-12	12.08.2020	1.83333	01:50	1	12.08.2020 01:50	17	747.2	763.5	94	Wind blowing from the north-northwest	2				No Significant Clouds	10.0 and more	16
																					1900-08-12	12.08.2020	1.33333	01:20	1	12.08.2020 01:20	18	747.3	763.5	88	Wind blowing from the north	2				No Significant Clouds	10.0 and more	16
																					1900-08-12	12.08.2020	0.833333	00:50	1	12.08.2020 00:50	18	747.3	763.5	88	Wind blowing from the east-southeast	1				No Significant Clouds	10.0 and more	16
																					1900-08-12	12.08.2020	0.333333	00:20	1	12.08.2020 00:20	18	747.3	763.5	88	Wind blowing from the south-southeast	3				No Significant Clouds	10.0 and more	16
																					1900-08-11	11.08.2020	23.8333	23:50	1	11.08.2020 23:50	19	747.3	763.5	83	Wind blowing from the east-southeast	2				No Significant Clouds	10.0 and more	16
																					1900-08-11	11.08.2020	23.3333	23:20	1	11.08.2020 23:20	20	747.4	763.5	83	Wind blowing from the east	2				No Significant Clouds	10.0 and more	17
																					1900-08-11	11.08.2020	22.8333	22:50	1	11.08.2020 22:50	21	747.4	763.5	78	variable wind direction	1				No Significant Clouds	10.0 and more	17
																					1900-08-11	11.08.2020	22.3333	22:20	1	11.08.2020 22:20	22	747.5	763.5	73	variable wind direction	1				No Significant Clouds	10.0 and more	17
																					1900-08-11	11.08.2020	21.8333	21:50	1	11.08.2020 21:50	22	747.5	763.5	73	Wind blowing from the south-southwest	2				No Significant Clouds	10.0 and more	17
																					1900-08-11	11.08.2020	21.3333	21:20	1	11.08.2020 21:20	22	747.5	763.5	73	Wind blowing from the west-southwest	2				No Significant Clouds	10.0 and more	17
																					1900-08-11	11.08.2020	20.8333	20:50	1	11.08.2020 20:50	22	747.5	763.5	69	Wind blowing from the south-southwest	3				Few clouds (10-30%) 1500 m	10.0 and more	16
																					1900-08-11	11.08.2020	20.3333	20:20	1	11.08.2020 20:20	23	747.6	763.5	61	Wind blowing from the east-southeast	2				Few clouds (10-30%) 1500 m, few clouds (10-30%) 1500 m, cumulonimbus clouds	10.0 and more	15
																					1900-08-11	11.08.2020	19.8333	19:50	1	11.08.2020 19:50	23	747.6	763.5	69	Wind blowing from the south-southeast	2				Few clouds (10-30%) 1500 m, few clouds (10-30%) 1500 m, cumulonimbus clouds	10.0 and more	17
																					1900-08-11	11.08.2020	19.3333	19:20	1	11.08.2020 19:20	24	747.6	763.5	65	Wind blowing from the east-southeast	3				Few clouds (10-30%) 1500 m, few clouds (10-30%) 1500 m, cumulonimbus clouds	10.0 and more	17
																					1900-08-11	11.08.2020	18.8333	18:50	1	11.08.2020 18:50	24	747.6	763.5	69	Wind blowing from the east-northeast	4				Few clouds (10-30%) 1500 m, few clouds (10-30%) 1500 m, cumulonimbus clouds	10.0 and more	18
																					1900-08-11	11.08.2020	18.3333	18:20	1	11.08.2020 18:20	25	747	762.8	65	Wind blowing from the east-northeast	2				Few clouds (10-30%) 1350 m, few clouds (10-30%) 1350 m, cumulonimbus clouds	10.0 and more	18
																					1900-08-11	11.08.2020	17.8333	17:50	1	11.08.2020 17:50	25	747	762.8	61	Wind blowing from the south	4				Few clouds (10-30%) 1290 m	10.0 and more	17
																					1900-08-11	11.08.2020	17.3333	17:20	1	11.08.2020 17:20	25	747	762.8	65	Wind blowing from the south	6				Few clouds (10-30%) 1290 m, few clouds (10-30%) 1800 m, cumulonimbus clouds	10.0 and more	18
																					1900-08-11	11.08.2020	16.8333	16:50	1	11.08.2020 16:50	25	747	762.8	65	Wind blowing from the south-southeast	7				Few clouds (10-30%) 1290 m, few clouds (10-30%) 1800 m, cumulonimbus clouds	10.0 and more	18
																					1900-08-11	11.08.2020	16.3333	16:20	1	11.08.2020 16:20	28	747.1	762.8	55	Wind blowing from the north-east	3				Few clouds (10-30%) 1350 m, few clouds (10-30%) 1800 m, cumulonimbus clouds	10.0 and more	18
																					1900-08-11	11.08.2020	15.8333	15:50	1	11.08.2020 15:50	29	747.2	762.8	48	Wind blowing from the north-northeast	4		In the vicinity thunderstorm		Few clouds (10-30%) 1800 m, cumulonimbus clouds	10.0 and more	17
																					1900-08-11	11.08.2020	15.3333	15:20	1	11.08.2020 15:20	28	747.1	762.8	51	Wind blowing from the north-northeast	3				Few clouds (10-30%) 1800 m, cumulonimbus clouds	10.0 and more	17
																					1900-08-11	11.08.2020	14.8333	14:50	1	11.08.2020 14:50	29	747.2	762.8	48	Wind blowing from the north-northeast	4				Few clouds (10-30%) 1800 m, cumulonimbus clouds	10.0 and more	17
																					1900-08-11	11.08.2020	14.3333	14:20	1	11.08.2020 14:20	28	747.1	762.8	55	Wind blowing from the north-northeast	4				Few clouds (10-30%) 1800 m, cumulonimbus clouds	10.0 and more	18
																					1900-08-11	11.08.2020	13.8333	13:50	1	11.08.2020 13:50	27	747.8	763.5	54	Wind blowing from the north-east	4				Few clouds (10-30%) 1800 m, cumulonimbus clouds	10.0 and more	17
																					1900-08-11	11.08.2020	13.3333	13:20	1	11.08.2020 13:20	27	747.8	763.5	58	Wind blowing from the north-east	4				Few clouds (10-30%) 1350 m, few clouds (10-30%) 1500 m, cumulonimbus clouds	10.0 and more	18
																					1900-08-11	11.08.2020	12.8333	12:50	1	11.08.2020 12:50	25	747.7	763.5	65	Wind blowing from the north-east	4				Few clouds (10-30%) 1350 m, few clouds (10-30%) 1500 m, cumulonimbus clouds	10.0 and more	18
																					1900-08-11	11.08.2020	12.3333	12:20	1	11.08.2020 12:20	25	747.7	763.5	61	Wind blowing from the north-east	4				Few clouds (10-30%) 1350 m, few clouds (10-30%) 1500 m, cumulonimbus clouds	10.0 and more	17
																					1900-08-11	11.08.2020	11.8333	11:50	1	11.08.2020 11:50	25	747.7	763.5	54	Wind blowing from the north-east	4				Few clouds (10-30%) 1350 m, few clouds (10-30%) 1500 m, cumulonimbus clouds	10.0 and more	15
																					1900-08-11	11.08.2020	11.3333	11:20	1	11.08.2020 11:20	24	747.6	763.5	61	Wind blowing from the north-east	4				Few clouds (10-30%) 1350 m, few clouds (10-30%) 1500 m, cumulonimbus clouds	10.0 and more	16
																					1900-08-11	11.08.2020	10.8333	10:50	1	11.08.2020 10:50	26	747.7	763.5	51	Wind blowing from the north-northeast	4				Few clouds (10-30%) 1350 m, few clouds (10-30%) 1500 m, cumulonimbus clouds	10.0 and more	15
																					1900-08-11	11.08.2020	10.3333	10:20	1	11.08.2020 10:20	26	747.7	763.5	48	Wind blowing from the east	4				Few clouds (10-30%) 1050 m, cumulonimbus clouds	10.0 and more	14
																					1900-08-11	11.08.2020	9.83333	09:50	1	11.08.2020 09:50	25	747.7	763.5	54	Wind blowing from the east-northeast	5		In the vicinity thunderstorm		Few clouds (10-30%) 1050 m, few clouds (10-30%) 1050 m, cumulonimbus clouds	10.0 and more	15
																					1900-08-11	11.08.2020	9.33333	09:20	1	11.08.2020 09:20	24	747.6	763.5	65	Wind blowing from the north-northeast	5		In the vicinity thunderstorm		Few clouds (10-30%) 840 m, few clouds (10-30%) 900 m, cumulonimbus clouds	10.0 and more	17
																					1900-08-11	11.08.2020	8.83333	08:50	1	11.08.2020 08:50	24	747.6	763.5	65	Wind blowing from the north-northeast	4				Few clouds (10-30%) 840 m, few clouds (10-30%) 900 m, cumulonimbus clouds	10.0 and more	17
																					1900-08-11	11.08.2020	8.33333	08:20	1	11.08.2020 08:20	24	747.6	763.5	65	variable wind direction	3				Few clouds (10-30%) 750 m, few clouds (10-30%) 750 m, cumulonimbus clouds	10.0 and more	17
																					1900-08-11	11.08.2020	7.83333	07:50	1	11.08.2020 07:50	23	747.6	763.5	69	variable wind direction	2				Few clouds (10-30%) 750 m, few clouds (10-30%) 750 m, cumulonimbus clouds	10.0 and more	17
																					1900-08-11	11.08.2020	7.33333	07:20	1	11.08.2020 07:20	22	747.5	763.5	73	variable wind direction	1				Few clouds (10-30%) 750 m, few clouds (10-30%) 750 m, cumulonimbus clouds	10.0 and more	17
																					1900-08-11	11.08.2020	6.83333	06:50	1	11.08.2020 06:50	21	747.4	763.5	83	variable wind direction	1				Few clouds (10-30%) 750 m, cumulonimbus clouds	10.0 and more	18
																					1900-08-11	11.08.2020	6.33333	06:20	1	11.08.2020 06:20	19	746.7	762.8	88	Wind blowing from the south	2				No Significant Clouds	10.0 and more	17
																					1900-08-11	11.08.2020	5.83333	05:50	1	11.08.2020 05:50	18	746.6	762.8	88	Wind blowing from the south-southeast	2				No Significant Clouds	10.0 and more	16
																					1900-08-11	11.08.2020	5.33333	05:20	1	11.08.2020 05:20	18	746.6	762.8	88	Wind blowing from the south	2				No Significant Clouds	10.0 and more	16
																					1900-08-11	11.08.2020	4.83333	04:50	1	11.08.2020 04:50	18	746.6	762.8	88	Wind blowing from the south-southwest	2				No Significant Clouds	10.0 and more	16
																					1900-08-11	11.08.2020	4.33333	04:20	1	11.08.2020 04:20	18	746.6	762.8	88	Wind blowing from the south-southwest	2				No Significant Clouds	10.0 and more	16
																					1900-08-11	11.08.2020	3.83333	03:50	1	11.08.2020 03:50	18	746.6	762.8	88	Wind blowing from the north-west	2				No Significant Clouds	10.0 and more	16
																					1900-08-11	11.08.2020	3.33333	03:20	1	11.08.2020 03:20	18	746.6	762.8	88	variable wind direction	1				No Significant Clouds	10.0 and more	16
																					1900-08-11	11.08.2020	2.83333	02:50	1	11.08.2020 02:50	19	746.7	762.8	88	Wind blowing from the north-northeast	2				No Significant Clouds	10.0 and more	17
																					1900-08-11	11.08.2020	2.33333	02:20	1	11.08.2020 02:20	19	746.7	762.8	83	variable wind direction	1				No Significant Clouds	10.0 and more	16
																					1900-08-11	11.08.2020	1.83333	01:50	1	11.08.2020 01:50	19	746.7	762.8	88	Wind blowing from the north	1				No Significant Clouds	10.0 and more	17
																					1900-08-11	11.08.2020	1.33333	01:20	1	11.08.2020 01:20	20	746.7	762.8	83	Wind blowing from the east-southeast	2				No Significant Clouds	10.0 and more	17
																					1900-08-11	11.08.2020	0.833333	00:50	1	11.08.2020 00:50	20	746.7	762.8	83	Wind blowing from the east-southeast	1				No Significant Clouds	10.0 and more	17
																					1900-08-11	11.08.2020	0.333333	00:20	1	11.08.2020 00:20	21	746.8	762.8	78	Wind blowing from the east-southeast	2				No Significant Clouds	10.0 and more	17
																					1900-08-10	10.08.2020	23.8333	23:50	1	10.08.2020 23:50	21	746.8	762.8	78	Wind blowing from the east	2				No Significant Clouds	10.0 and more	17
																					1900-08-10	10.08.2020	23.3333	23:20	1	10.08.2020 23:20	21	746.8	762.8	78	Wind blowing from the east	3				No Significant Clouds	10.0 and more	17
																					1900-08-10	10.08.2020	22.8333	22:50	1	10.08.2020 22:50	22	746.8	762.8	73	Wind blowing from the east	2				No Significant Clouds	10.0 and more	17
																					1900-08-10	10.08.2020	22.3333	22:20	1	10.08.2020 22:20	22	746.8	762.8	73	Wind blowing from the east-northeast	2				No Significant Clouds	10.0 and more	17
																					1900-08-10	10.08.2020	21.8333	21:50	1	10.08.2020 21:50	23	746.9	762.8	69	variable wind direction	2				No Significant Clouds	10.0 and more	17
																					1900-08-10	10.08.2020	21.3333	21:20	1	10.08.2020 21:20	24	746.1	762	65	variable wind direction	1				No Significant Clouds	10.0 and more	17
																					1900-08-10	10.08.2020	20.8333	20:50	1	10.08.2020 20:50	23	746.1	762	69	Wind blowing from the east-southeast	2				No Significant Clouds	10.0 and more	17
																					1900-08-10	10.08.2020	20.3333	20:20	1	10.08.2020 20:20	24	746.1	762	65	Wind blowing from the east-southeast	3				No Significant Clouds	10.0 and more	17
																					1900-08-10	10.08.2020	19.8333	19:50	1	10.08.2020 19:50	24	746.1	762	65	Wind blowing from the south-east	4				No Significant Clouds	10.0 and more	17
																					1900-08-10	10.08.2020	19.3333	19:20	1	10.08.2020 19:20	24	745.4	761.2	65	Wind blowing from the east-southeast	4				Few clouds (10-30%) 1800 m, cumulonimbus clouds	10.0 and more	17
																					1900-08-10	10.08.2020	18.8333	18:50	1	10.08.2020 18:50	26	745.5	761.2	58	Wind blowing from the east	6				Few clouds (10-30%) 2100 m, cumulonimbus clouds	10.0 and more	17
																					1900-08-10	10.08.2020	18.3333	18:20	1	10.08.2020 18:20	28	745.6	761.2	51	Wind blowing from the east	8	13			Few clouds (10-30%) 2100 m, cumulonimbus clouds	10.0 and more	17
																					1900-08-10	10.08.2020	17.8333	17:50	1	10.08.2020 17:50	32	745.1	760.5	36	Wind blowing from the east	3				Few clouds (10-30%) 2100 m, cumulonimbus clouds	10.0 and more	15
																					1900-08-10	10.08.2020	17.3333	17:20	1	10.08.2020 17:20	32	745.1	760.5	36	Wind blowing from the east	3				Few clouds (10-30%) 2100 m, cumulonimbus clouds	10.0 and more	15
																					1900-08-10	10.08.2020	16.8333	16:50	1	10.08.2020 16:50	32	745.1	760.5	36	Wind blowing from the north-east	3				Few clouds (10-30%) 2100 m, cumulonimbus clouds	10.0 and more	15
																					1900-08-10	10.08.2020	16.3333	16:20	1	10.08.2020 16:20	32	745.1	760.5	36	Wind blowing from the north	3				Few clouds (10-30%) 2100 m, cumulonimbus clouds	10.0 and more	15
																					1900-08-10	10.08.2020	15.8333	15:50	1	10.08.2020 15:50	32	745.1	760.5	38	Wind blowing from the north-northeast	4				Few clouds (10-30%) 2100 m, cumulonimbus clouds	10.0 and more	16
																					1900-08-10	10.08.2020	15.3333	15:20	1	10.08.2020 15:20	32	745.1	760.5	36	Wind blowing from the north-east	2				Few clouds (10-30%) 2100 m, cumulus congestus of great vertical extent	10.0 and more	15
																					1900-08-10	10.08.2020	14.8333	14:50	1	10.08.2020 14:50	32	745.8	761.2	38	Wind blowing from the north-east	2				No Significant Clouds	10.0 and more	16
																					1900-08-10	10.08.2020	14.3333	14:20	1	10.08.2020 14:20	31	745.7	761.2	43	Wind blowing from the north	2				No Significant Clouds	10.0 and more	17
																					1900-08-10	10.08.2020	13.8333	13:50	1	10.08.2020 13:50	32	745.8	761.2	41	Wind blowing from the north-northeast	3				No Significant Clouds	10.0 and more	17
																					1900-08-10	10.08.2020	13.3333	13:20	1	10.08.2020 13:20	31	745.7	761.2	43	Wind blowing from the north-northeast	3				No Significant Clouds	10.0 and more	17
																					1900-08-10	10.08.2020	12.8333	12:50	1	10.08.2020 12:50	30	746.4	762	52	Wind blowing from the north	3				Few clouds (10-30%) 1500 m	10.0 and more	19
																					1900-08-10	10.08.2020	12.3333	12:20	1	10.08.2020 12:20	31	746.5	762	46	Wind blowing from the north	3				Few clouds (10-30%) 1500 m	10.0 and more	18
																					1900-08-10	10.08.2020	11.8333	11:50	1	10.08.2020 11:50	30	746.4	762	49	Wind blowing from the north-northeast	2				Few clouds (10-30%) 1350 m	10.0 and more	18
																					1900-08-10	10.08.2020	11.3333	11:20	1	10.08.2020 11:20	29	746.4	762	51	variable wind direction	2				Few clouds (10-30%) 1350 m	10.0 and more	18
																					1900-08-10	10.08.2020	10.8333	10:50	1	10.08.2020 10:50	28	746.3	762	51	Wind blowing from the north	3				Few clouds (10-30%) 1350 m	10.0 and more	17
																					1900-08-10	10.08.2020	10.3333	10:20	1	10.08.2020 10:20	28	746.3	762	51	Wind blowing from the north-east	2				No Significant Clouds	10.0 and more	17
																					1900-08-10	10.08.2020	9.83333	09:50	1	10.08.2020 09:50	27	746.3	762	58	Wind blowing from the north-east	2				No Significant Clouds	10.0 and more	18
																					1900-08-10	10.08.2020	9.33333	09:20	1	10.08.2020 09:20	26	746.2	762	58	variable wind direction	2				No Significant Clouds	10.0 and more	17
																					1900-08-10	10.08.2020	8.83333	08:50	1	10.08.2020 08:50	26	747	762.8	58	Wind blowing from the north-northwest	2				No Significant Clouds	10.0 and more	17
																					1900-08-10	10.08.2020	8.33333	08:20	1	10.08.2020 08:20	25	746.2	762	61	variable wind direction	1				No Significant Clouds	10.0 and more	17
																					1900-08-10	10.08.2020	7.83333	07:50	1	10.08.2020 07:50	24	746.9	762.8	65	variable wind direction	1				No Significant Clouds	10.0 and more	17
																					1900-08-10	10.08.2020	7.33333	07:20	1	10.08.2020 07:20	23	746.9	762.8	69	variable wind direction	1				No Significant Clouds	10.0 and more	17
																					1900-08-10	10.08.2020	6.83333	06:50	1	10.08.2020 06:50	22	746.8	762.8	73	variable wind direction	1				No Significant Clouds	10.0 and more	17
																					1900-08-10	10.08.2020	6.33333	06:20	1	10.08.2020 06:20	20	745.9	762	78	Wind blowing from the south-southeast	2				No Significant Clouds	10.0 and more	16
																					1900-08-10	10.08.2020	5.83333	05:50	1	10.08.2020 05:50	19	745.9	762	83	Wind blowing from the south-southeast	2				No Significant Clouds	10.0 and more	16
																					1900-08-10	10.08.2020	5.33333	05:20	1	10.08.2020 05:20	17	745.8	762	88	Wind blowing from the south	3				No Significant Clouds	10.0 and more	15
																					1900-08-10	10.08.2020	4.83333	04:50	1	10.08.2020 04:50	18	745.8	762	83	Wind blowing from the south-southwest	2				No Significant Clouds	10.0 and more	15
																					1900-08-10	10.08.2020	4.33333	04:20	1	10.08.2020 04:20	17	745.8	762	88	Wind blowing from the south	2				No Significant Clouds	10.0 and more	15
																					1900-08-10	10.08.2020	3.83333	03:50	1	10.08.2020 03:50	18	745.8	762	83	Wind blowing from the south-southwest	1				No Significant Clouds	10.0 and more	15
																					1900-08-10	10.08.2020	3.33333	03:20	1	10.08.2020 03:20	18	745.8	762	83	Wind blowing from the south	2				No Significant Clouds	10.0 and more	15
																					1900-08-10	10.08.2020	2.83333	02:50	1	10.08.2020 02:50	20	745.9	762	73	Wind blowing from the south-west	2				No Significant Clouds	10.0 and more	15
																					1900-08-10	10.08.2020	2.33333	02:20	1	10.08.2020 02:20	18	745.8	762	83	Wind blowing from the south	3				No Significant Clouds	10.0 and more	15
																					1900-08-10	10.08.2020	1.83333	01:50	1	10.08.2020 01:50	18	745.8	762	83	Wind blowing from the south	2				No Significant Clouds	10.0 and more	15
																					1900-08-10	10.08.2020	1.33333	01:20	1	10.08.2020 01:20	20	745.9	762	78	Wind blowing from the south-southwest	2				No Significant Clouds	10.0 and more	16
																					1900-08-10	10.08.2020	0.833333	00:50	1	10.08.2020 00:50	19	745.9	762	83	Wind blowing from the south	3				No Significant Clouds	10.0 and more	16
																					1900-08-10	10.08.2020	0.333333	00:20	1	10.08.2020 00:20	22	746	762	69	Wind blowing from the west	2				No Significant Clouds	10.0 and more	16
																					1900-08-09	09.08.2020	23.8333	23:50	1	09.08.2020 23:50	20	745.9	762	78	Wind blowing from the south-west	2				No Significant Clouds	10.0 and more	16
																					1900-08-09	09.08.2020	23.3333	23:20	1	09.08.2020 23:20	21	746	762	73	Wind blowing from the south-southeast	3				No Significant Clouds	10.0 and more	16
																					1900-08-09	09.08.2020	22.8333	22:50	1	09.08.2020 22:50	24	746.1	762	61	Wind blowing from the west-northwest	2				No Significant Clouds	10.0 and more	16
																					1900-08-09	09.08.2020	22.3333	22:20	1	09.08.2020 22:20	24	746.1	762	61	Wind blowing from the west-northwest	2				No Significant Clouds	10.0 and more	16
																					1900-08-09	09.08.2020	21.8333	21:50	1	09.08.2020 21:50	25	746.2	762	57	Wind blowing from the west-northwest	2				No Significant Clouds	10.0 and more	16
																					1900-08-09	09.08.2020	21.3333	21:20	1	09.08.2020 21:20	25	746.2	762	57	Wind blowing from the north-northwest	1				No Significant Clouds	10.0 and more	16
																					1900-08-09	09.08.2020	20.8333	20:50	1	09.08.2020 20:50	25	746.2	762	57	Wind blowing from the north	1				No Significant Clouds	10.0 and more	16
																					1900-08-09	09.08.2020	20.3333	20:20	1	09.08.2020 20:20	26	746.2	762	54	Wind blowing from the north-northwest	3				No Significant Clouds	10.0 and more	16
																					1900-08-09	09.08.2020	19.8333	19:50	1	09.08.2020 19:50	27	746.3	762	51	Wind blowing from the north-west	3				No Significant Clouds	10.0 and more	16
																					1900-08-09	09.08.2020	19.3333	19:20	1	09.08.2020 19:20	27	745.5	761.2	51	Wind blowing from the north	3				No Significant Clouds	10.0 and more	16
																					1900-08-09	09.08.2020	18.8333	18:50	1	09.08.2020 18:50	28	745.6	761.2	48	Wind blowing from the north-west	4				No Significant Clouds	10.0 and more	16
																					1900-08-09	09.08.2020	18.3333	18:20	1	09.08.2020 18:20	29	745.6	761.2	45	Wind blowing from the north-west	4				No Significant Clouds	10.0 and more	16
																					1900-08-09	09.08.2020	17.8333	17:50	1	09.08.2020 17:50	31	745.7	761.2	40	Wind blowing from the north-west	4				No Significant Clouds	10.0 and more	16
																					1900-08-09	09.08.2020	17.3333	17:20	1	09.08.2020 17:20	32	745.8	761.2	36	Wind blowing from the north-west	4				No Significant Clouds	10.0 and more	15
																					1900-08-09	09.08.2020	16.8333	16:50	1	09.08.2020 16:50	31	745.7	761.2	40	Wind blowing from the north-west	3				No Significant Clouds	10.0 and more	16
																					1900-08-09	09.08.2020	16.3333	16:20	1	09.08.2020 16:20	32	746.5	762	38	Wind blowing from the north-west	3				No Significant Clouds	10.0 and more	16
																					1900-08-09	09.08.2020	15.8333	15:50	1	09.08.2020 15:50	32	746.5	762	33	Wind blowing from the west	2				No Significant Clouds	10.0 and more	14
																					1900-08-09	09.08.2020	15.3333	15:20	1	09.08.2020 15:20	32	746.5	762	33	Wind blowing from the north-west	3				No Significant Clouds	10.0 and more	14
																					1900-08-09	09.08.2020	14.8333	14:50	1	09.08.2020 14:50	32	746.5	762	38	Wind blowing from the north-west	4				No Significant Clouds	10.0 and more	16
																					1900-08-09	09.08.2020	14.3333	14:20	1	09.08.2020 14:20	32	747.3	762.8	41	Wind blowing from the west-northwest	4				No Significant Clouds	10.0 and more	17
																					1900-08-09	09.08.2020	13.8333	13:50	1	09.08.2020 13:50	32	747.3	762.8	43	Wind blowing from the north-west	4				No Significant Clouds	10.0 and more	18
																					1900-08-09	09.08.2020	13.3333	13:20	1	09.08.2020 13:20	31	747.3	762.8	46	Wind blowing from the west	3				No Significant Clouds	10.0 and more	18
																					1900-08-09	09.08.2020	12.8333	12:50	1	09.08.2020 12:50	30	747.2	762.8	46	Wind blowing from the west-northwest	4				Few clouds (10-30%) 1500 m	10.0 and more	17
																					1900-08-09	09.08.2020	12.3333	12:20	1	09.08.2020 12:20	30	747.2	762.8	46	Wind blowing from the north	2				Few clouds (10-30%) 1500 m	10.0 and more	17
																					1900-08-09	09.08.2020	11.8333	11:50	1	09.08.2020 11:50	29	747.9	763.5	48	Wind blowing from the north-west	3				Few clouds (10-30%) 1500 m	10.0 and more	17
																					1900-08-09	09.08.2020	11.3333	11:20	1	09.08.2020 11:20	29	747.9	763.5	48	Wind blowing from the north	3				Few clouds (10-30%) 1500 m	10.0 and more	17
																					1900-08-09	09.08.2020	10.8333	10:50	1	09.08.2020 10:50	28	747.8	763.5	51	Wind blowing from the north	3				Few clouds (10-30%) 1350 m	10.0 and more	17
																					1900-08-09	09.08.2020	10.3333	10:20	1	09.08.2020 10:20	28	747.8	763.5	51	Wind blowing from the north-west	5				No Significant Clouds	10.0 and more	17
																					1900-08-09	09.08.2020	9.83333	09:50	1	09.08.2020 09:50	27	747.8	763.5	54	Wind blowing from the west-northwest	3				No Significant Clouds	10.0 and more	17
																					1900-08-09	09.08.2020	9.33333	09:20	1	09.08.2020 09:20	26	747.7	763.5	54	Wind blowing from the north-northwest	3				No Significant Clouds	10.0 and more	16
																					1900-08-09	09.08.2020	8.83333	08:50	1	09.08.2020 08:50	26	747.7	763.5	54	Wind blowing from the north-northwest	3				No Significant Clouds	10.0 and more	16
																					1900-08-09	09.08.2020	8.33333	08:20	1	09.08.2020 08:20	25	747.7	763.5	61	Wind blowing from the north-northwest	3				No Significant Clouds	10.0 and more	17
																					1900-08-09	09.08.2020	7.83333	07:50	1	09.08.2020 07:50	24	748.4	764.3	61	Wind blowing from the north-northwest	2				No Significant Clouds	10.0 and more	16
																					1900-08-09	09.08.2020	7.33333	07:20	1	09.08.2020 07:20	23	747.6	763.5	65	Wind blowing from the north-west	2				No Significant Clouds	10.0 and more	16
																					1900-08-09	09.08.2020	6.83333	06:50	1	09.08.2020 06:50	22	747.5	763.5	69	Wind blowing from the north-west	2				No Significant Clouds	10.0 and more	16
																					1900-08-09	09.08.2020	6.33333	06:20	1	09.08.2020 06:20	21	747.4	763.5	78	variable wind direction	1				No Significant Clouds	10.0 and more	17
																					1900-08-09	09.08.2020	5.83333	05:50	1	09.08.2020 05:50	18	747.3	763.5	88	variable wind direction	1				No Significant Clouds	10.0 and more	16
																					1900-08-09	09.08.2020	5.33333	05:20	1	09.08.2020 05:20	18	747.3	763.5	83	variable wind direction	1				No Significant Clouds	10.0 and more	15
																					1900-08-09	09.08.2020	4.83333	04:50	1	09.08.2020 04:50	17	747.2	763.5	83	Wind blowing from the south	2				No Significant Clouds	10.0 and more	14
																					1900-08-09	09.08.2020	4.33333	04:20	1	09.08.2020 04:20	17	747.2	763.5	83	variable wind direction	1				No Significant Clouds	10.0 and more	14
																					1900-08-09	09.08.2020	3.83333	03:50	1	09.08.2020 03:50	17	747.2	763.5	88	Wind blowing from the west-southwest	1				No Significant Clouds	10.0 and more	15
																					1900-08-09	09.08.2020	3.33333	03:20	1	09.08.2020 03:20	17	747.2	763.5	88	Wind blowing from the south	2				No Significant Clouds	10.0 and more	15
																					1900-08-09	09.08.2020	2.83333	02:50	1	09.08.2020 02:50	18	747.3	763.5	83	Wind blowing from the south-west	2				No Significant Clouds	10.0 and more	15
																					1900-08-09	09.08.2020	2.33333	02:20	1	09.08.2020 02:20	18	747.3	763.5	88	Wind blowing from the south	2				No Significant Clouds	10.0 and more	16
																					1900-08-09	09.08.2020	1.83333	01:50	1	09.08.2020 01:50	18	747.3	763.5	83	Wind blowing from the south	3				No Significant Clouds	10.0 and more	15
																					1900-08-09	09.08.2020	1.33333	01:20	1	09.08.2020 01:20	18	747.3	763.5	88	Wind blowing from the south	2				No Significant Clouds	10.0 and more	16
																					1900-08-09	09.08.2020	0.833333	00:50	1	09.08.2020 00:50	18	747.3	763.5	83	Wind blowing from the south	2				No Significant Clouds	10.0 and more	15
																					1900-08-09	09.08.2020	0.333333	00:20	1	09.08.2020 00:20	19	747.3	763.5	78	Wind blowing from the south-west	2				No Significant Clouds	10.0 and more	15
																					1900-08-08	08.08.2020	23.8333	23:50	1	08.08.2020 23:50	21	747.4	763.5	73	Wind blowing from the south-west	2				No Significant Clouds	10.0 and more	16
																					1900-08-08	08.08.2020	23.3333	23:20	1	08.08.2020 23:20	22	747.5	763.5	69	Wind blowing from the south-west	2				No Significant Clouds	10.0 and more	16
																					1900-08-08	08.08.2020	22.8333	22:50	1	08.08.2020 22:50	23	747.6	763.5	69	Wind blowing from the west-southwest	2				No Significant Clouds	10.0 and more	17
																					1900-08-08	08.08.2020	22.3333	22:20	1	08.08.2020 22:20	24	747.6	763.5	57	Wind blowing from the west-southwest	2				No Significant Clouds	10.0 and more	15
																					1900-08-08	08.08.2020	21.8333	21:50	1	08.08.2020 21:50	25	747.7	763.5	54	Wind blowing from the north-west	3				No Significant Clouds	10.0 and more	15
																					1900-08-08	08.08.2020	21.3333	21:20	1	08.08.2020 21:20	25	747.7	763.5	51	Wind blowing from the west-northwest	2				No Significant Clouds	10.0 and more	14
																					1900-08-08	08.08.2020	20.8333	20:50	1	08.08.2020 20:50	25	748.4	764.3	51	Wind blowing from the north-northwest	2				No Significant Clouds	10.0 and more	14
																					1900-08-08	08.08.2020	20.3333	20:20	1	08.08.2020 20:20	25	748.4	764.3	54	Wind blowing from the north	2				No Significant Clouds	10.0 and more	15
																					1900-08-08	08.08.2020	19.8333	19:50	1	08.08.2020 19:50	26	747.7	763.5	48	Wind blowing from the north-northwest	3				No Significant Clouds	10.0 and more	14
																					1900-08-08	08.08.2020	19.3333	19:20	1	08.08.2020 19:20	27	747.8	763.5	48	Wind blowing from the north-northwest	3				No Significant Clouds	10.0 and more	15
																					1900-08-08	08.08.2020	18.8333	18:50	1	08.08.2020 18:50	28	747.8	763.5	40	Wind blowing from the north-northwest	2				No Significant Clouds	10.0 and more	13
																					1900-08-08	08.08.2020	18.3333	18:20	1	08.08.2020 18:20	29	747.9	763.5	40	Wind blowing from the north-west	3				No Significant Clouds	10.0 and more	14
																					1900-08-08	08.08.2020	17.8333	17:50	1	08.08.2020 17:50	31	748	763.5	31	Wind blowing from the north-west	3				No Significant Clouds	10.0 and more	12
																					1900-08-08	08.08.2020	17.3333	17:20	1	08.08.2020 17:20	32	748	763.5	29	Wind blowing from the north-west	3				No Significant Clouds	10.0 and more	12
																					1900-08-08	08.08.2020	16.8333	16:50	1	08.08.2020 16:50	32	748	763.5	27	Wind blowing from the north-west	3				No Significant Clouds	10.0 and more	11
																					1900-08-08	08.08.2020	16.3333	16:20	1	08.08.2020 16:20	33	748.9	764.3	28	Wind blowing from the north-northwest	3				No Significant Clouds	10.0 and more	12
																					1900-08-08	08.08.2020	15.8333	15:50	1	08.08.2020 15:50	32	748.8	764.3	33	Wind blowing from the north-northwest	3				No Significant Clouds	10.0 and more	14
																					1900-08-08	08.08.2020	15.3333	15:20	1	08.08.2020 15:20	33	748.9	764.3	32	Wind blowing from the north-west	3				No Significant Clouds	10.0 and more	14
																					1900-08-08	08.08.2020	14.8333	14:50	1	08.08.2020 14:50	33	748.9	764.3	30	Wind blowing from the north-west	4				No Significant Clouds	10.0 and more	13
																					1900-08-08	08.08.2020	14.3333	14:20	1	08.08.2020 14:20	33	748.9	764.3	32	Wind blowing from the north-west	3				No Significant Clouds	10.0 and more	14
																					1900-08-08	08.08.2020	13.8333	13:50	1	08.08.2020 13:50	32	748.8	764.3	36	Wind blowing from the north-west	3				No Significant Clouds	10.0 and more	15
																					1900-08-08	08.08.2020	13.3333	13:20	1	08.08.2020 13:20	32	748.8	764.3	33	Wind blowing from the north-northwest	4				No Significant Clouds	10.0 and more	14
																					1900-08-08	08.08.2020	12.8333	12:50	1	08.08.2020 12:50	31	749.4	765	43	Wind blowing from the north	3				No Significant Clouds	10.0 and more	17
																					1900-08-08	08.08.2020	12.3333	12:20	1	08.08.2020 12:20	31	749.4	765	43	Wind blowing from the north	3				No Significant Clouds	10.0 and more	17
																					1900-08-08	08.08.2020	11.8333	11:50	1	08.08.2020 11:50	30	749.4	765	46	variable wind direction	2				No Significant Clouds	10.0 and more	17
																					1900-08-08	08.08.2020	11.3333	11:20	1	08.08.2020 11:20	29	749.3	765	51	Wind blowing from the west	2				No Significant Clouds	10.0 and more	18
																					1900-08-08	08.08.2020	10.8333	10:50	1	08.08.2020 10:50	28	749.3	765	51	variable wind direction	2				No Significant Clouds	10.0 and more	17
																					1900-08-08	08.08.2020	10.3333	10:20	1	08.08.2020 10:20	27	750	765.8	58	Wind blowing from the north-northeast	3				No Significant Clouds	10.0 and more	18
																					1900-08-08	08.08.2020	9.83333	09:50	1	08.08.2020 09:50	27	750	765.8	54	variable wind direction	2				No Significant Clouds	10.0 and more	17
																					1900-08-08	08.08.2020	9.33333	09:20	1	08.08.2020 09:20	26	750	765.8	61	variable wind direction	1				No Significant Clouds	10.0 and more	18
																					1900-08-08	08.08.2020	8.83333	08:50	1	08.08.2020 08:50	25	749.9	765.8	61	Wind blowing from the north-west	2				No Significant Clouds	10.0 and more	17
																					1900-08-08	08.08.2020	8.33333	08:20	1	08.08.2020 08:20	24	749.9	765.8	65	Wind blowing from the north-northwest	2				No Significant Clouds	10.0 and more	17
																					1900-08-08	08.08.2020	7.83333	07:50	1	08.08.2020 07:50	23	749.8	765.8	69	Wind blowing from the north-northwest	2				No Significant Clouds	10.0 and more	17
																					1900-08-08	08.08.2020	7.33333	07:20	1	08.08.2020 07:20	22	749.8	765.8	73	Wind blowing from the north-west	2				No Significant Clouds	10.0 and more	17
																					1900-08-08	08.08.2020	6.83333	06:50	1	08.08.2020 06:50	21	749.7	765.8	78	Wind blowing from the north-northwest	2				No Significant Clouds	10.0 and more	17
																					1900-08-08	08.08.2020	6.33333	06:20	1	08.08.2020 06:20	20	749.6	765.8	83	variable wind direction	1				No Significant Clouds	10.0 and more	17
																					1900-08-08	08.08.2020	5.83333	05:50	1	08.08.2020 05:50	19	749.6	765.8	83	variable wind direction	1				No Significant Clouds	10.0 and more	16
																					1900-08-08	08.08.2020	5.33333	05:20	1	08.08.2020 05:20	18	749.5	765.8	83	variable wind direction	1				No Significant Clouds	10.0 and more	15
																					1900-08-08	08.08.2020	4.83333	04:50	1	08.08.2020 04:50	18	748.7	765	83	Wind blowing from the west-southwest	2				No Significant Clouds	10.0 and more	15
																					1900-08-08	08.08.2020	4.33333	04:20	1	08.08.2020 04:20	17	748.7	765	88	Wind blowing from the south-southeast	2				No Significant Clouds	10.0 and more	15
																					1900-08-08	08.08.2020	3.83333	03:50	1	08.08.2020 03:50	17	748.7	765	88	Wind blowing from the south	2				No Significant Clouds	10.0 and more	15
																					1900-08-08	08.08.2020	3.33333	03:20	1	08.08.2020 03:20	16	748.6	765	94	Wind blowing from the south	2				No Significant Clouds	10.0 and more	15
																					1900-08-08	08.08.2020	2.83333	02:50	1	08.08.2020 02:50	17	748.7	765	88	Wind blowing from the south	2				No Significant Clouds	10.0 and more	15
																					1900-08-08	08.08.2020	2.33333	02:20	1	08.08.2020 02:20	17	748.7	765	88	Wind blowing from the south	3				No Significant Clouds	10.0 and more	15
																					1900-08-08	08.08.2020	1.83333	01:50	1	08.08.2020 01:50	18	748.7	765	88	variable wind direction	1				No Significant Clouds	10.0 and more	16
																					1900-08-08	08.08.2020	1.33333	01:20	1	08.08.2020 01:20	18	748.7	765	88	Wind blowing from the south-southwest	2				No Significant Clouds	10.0 and more	16
																					1900-08-08	08.08.2020	0.833333	00:50	1	08.08.2020 00:50	19	748.8	765	88	Wind blowing from the west-southwest	2				No Significant Clouds	10.0 and more	17
																					1900-08-08	08.08.2020	0.333333	00:20	1	08.08.2020 00:20	18	748.7	765	88	Wind blowing from the south	3				No Significant Clouds	10.0 and more	16
																					1900-08-07	07.08.2020	23.8333	23:50	1	07.08.2020 23:50	22	749	765	73	Wind blowing from the west	3				No Significant Clouds	10.0 and more	17
																					1900-08-07	07.08.2020	23.3333	23:20	1	07.08.2020 23:20	22	749	765	69	Wind blowing from the west-northwest	2				No Significant Clouds	10.0 and more	16
																					1900-08-07	07.08.2020	22.8333	22:50	1	07.08.2020 22:50	23	749	765	65	Wind blowing from the north-west	2				No Significant Clouds	10.0 and more	16
																					1900-08-07	07.08.2020	22.3333	22:20	1	07.08.2020 22:20	24	749.1	765	61	Wind blowing from the north-west	2				No Significant Clouds	10.0 and more	16
																					1900-08-07	07.08.2020	21.8333	21:50	1	07.08.2020 21:50	23	749	765	65	Wind blowing from the north-northwest	2				No Significant Clouds	10.0 and more	16
																					1900-08-07	07.08.2020	21.3333	21:20	1	07.08.2020 21:20	25	749.1	765	57	Wind blowing from the north-west	3				No Significant Clouds	10.0 and more	16
																					1900-08-07	07.08.2020	20.8333	20:50	1	07.08.2020 20:50	25	749.1	765	57	Wind blowing from the north-east	2				No Significant Clouds	10.0 and more	16
																					1900-08-07	07.08.2020	20.3333	20:20	1	07.08.2020 20:20	25	749.1	765	57	Wind blowing from the north	2				No Significant Clouds	10.0 and more	16
																					1900-08-07	07.08.2020	19.8333	19:50	1	07.08.2020 19:50	26	748.5	764.3	58	Wind blowing from the north	2				No Significant Clouds	10.0 and more	17
																					1900-08-07	07.08.2020	19.3333	19:20	1	07.08.2020 19:20	27	748.5	764.3	62	Wind blowing from the north	2				No Significant Clouds	10.0 and more	19
																					1900-08-07	07.08.2020	18.8333	18:50	1	07.08.2020 18:50	28	748.6	764.3	58	Wind blowing from the north-northwest	2				No Significant Clouds	10.0 and more	19
																					1900-08-07	07.08.2020	18.3333	18:20	1	07.08.2020 18:20	29	748.6	764.3	55	Wind blowing from the north-northwest	2				Few clouds (10-30%) 1500 m	10.0 and more	19
																					1900-08-07	07.08.2020	17.8333	17:50	1	07.08.2020 17:50	30	748.7	764.3	46	Wind blowing from the north-northwest	2				No Significant Clouds	10.0 and more	17
																					1900-08-07	07.08.2020	17.3333	17:20	1	07.08.2020 17:20	31	748.8	764.3	40	Wind blowing from the north-northwest	2				No Significant Clouds	10.0 and more	16
																					1900-08-07	07.08.2020	16.8333	16:50	1	07.08.2020 16:50	30	749.4	765	46	Wind blowing from the north-northeast	2				No Significant Clouds	10.0 and more	17
																					1900-08-07	07.08.2020	16.3333	16:20	1	07.08.2020 16:20	31	749.4	765	38	Wind blowing from the north-east	3				No Significant Clouds	10.0 and more	15
																					1900-08-07	07.08.2020	15.8333	15:50	1	07.08.2020 15:50	32	749.5	765	33	Wind blowing from the east-northeast	3				No Significant Clouds	10.0 and more	14
																					1900-08-07	07.08.2020	15.3333	15:20	1	07.08.2020 15:20	32	749.5	765	31	Wind blowing from the east-northeast	2				No Significant Clouds	10.0 and more	13
																					1900-08-07	07.08.2020	14.8333	14:50	1	07.08.2020 14:50	31	749.4	765	31	Wind blowing from the north-east	3				No Significant Clouds	10.0 and more	12
																					1900-08-07	07.08.2020	14.3333	14:20	1	07.08.2020 14:20	31	749.4	765	31	Wind blowing from the north-northeast	3				No Significant Clouds	10.0 and more	12
																					1900-08-07	07.08.2020	13.8333	13:50	1	07.08.2020 13:50	31	749.4	765	35	Wind blowing from the north-east	3				No Significant Clouds	10.0 and more	14
																					1900-08-07	07.08.2020	13.3333	13:20	1	07.08.2020 13:20	31	749.4	765	38	Wind blowing from the north-northeast	4				No Significant Clouds	10.0 and more	15
																					1900-08-07	07.08.2020	12.8333	12:50	1	07.08.2020 12:50	30	749.4	765	46	Wind blowing from the north-northeast	2				No Significant Clouds	10.0 and more	17
																					1900-08-07	07.08.2020	12.3333	12:20	1	07.08.2020 12:20	29	750.1	765.8	51	variable wind direction	3				No Significant Clouds	10.0 and more	18
																					1900-08-07	07.08.2020	11.8333	11:50	1	07.08.2020 11:50	28	750.1	765.8	55	Wind blowing from the north-northwest	3				No Significant Clouds	10.0 and more	18
																					1900-08-07	07.08.2020	11.3333	11:20	1	07.08.2020 11:20	27	750	765.8	58	Wind blowing from the north	2				No Significant Clouds	10.0 and more	18
																					1900-08-07	07.08.2020	10.8333	10:50	1	07.08.2020 10:50	27	750	765.8	58	Wind blowing from the north-northwest	3				No Significant Clouds	10.0 and more	18
																					1900-08-07	07.08.2020	10.3333	10:20	1	07.08.2020 10:20	26	750	765.8	61	Wind blowing from the north-northwest	2				No Significant Clouds	10.0 and more	18
																					1900-08-07	07.08.2020	9.83333	09:50	1	07.08.2020 09:50	25	749.9	765.8	65	Wind blowing from the north	3				No Significant Clouds	10.0 and more	18
																					1900-08-07	07.08.2020	9.33333	09:20	1	07.08.2020 09:20	24	749.9	765.8	74	Wind blowing from the north-northwest	3				No Significant Clouds	10.0 and more	19
																					1900-08-07	07.08.2020	8.83333	08:50	1	07.08.2020 08:50	23	749.8	765.8	74	Wind blowing from the north	3				No Significant Clouds	10.0 and more	18
																					1900-08-07	07.08.2020	8.33333	08:20	1	07.08.2020 08:20	22	750.5	766.6	78	Wind blowing from the north	3				No Significant Clouds	10.0 and more	18
																					1900-08-07	07.08.2020	7.83333	07:50	1	07.08.2020 07:50	22	750.5	766.6	78	Wind blowing from the north-west	3				No Significant Clouds	10.0 and more	18
																					1900-08-07	07.08.2020	7.33333	07:20	1	07.08.2020 07:20	21	750.5	766.6	83	Wind blowing from the north-west	2				No Significant Clouds	10.0 and more	18
																					1900-08-07	07.08.2020	6.83333	06:50	1	07.08.2020 06:50	20	750.4	766.6	83	Wind blowing from the north-west	3				No Significant Clouds	10.0 and more	17
																					1900-08-07	07.08.2020	6.33333	06:20	1	07.08.2020 06:20	19	750.4	766.6	88	Wind blowing from the north-west	3				No Significant Clouds	9	17
																					1900-08-07	07.08.2020	5.83333	05:50	1	07.08.2020 05:50	18	749.5	765.8	94	Wind blowing from the north-northwest	2				No Significant Clouds	7	17
																					1900-08-07	07.08.2020	5.33333	05:20	1	07.08.2020 05:20	18	749.5	765.8	88	Wind blowing from the north-west	2				No Significant Clouds	7	16
																					1900-08-07	07.08.2020	4.83333	04:50	1	07.08.2020 04:50	18	749.5	765.8	88	variable wind direction	1		Mist		No Significant Clouds	8	16
																					1900-08-07	07.08.2020	4.33333	04:20	1	07.08.2020 04:20	18	749.5	765.8	88	Wind blowing from the north-west	3				No Significant Clouds	8	16
																					1900-08-07	07.08.2020	3.83333	03:50	1	07.08.2020 03:50	18	749.5	765.8	88	Wind blowing from the north-northwest	2				No Significant Clouds	9	16
																					1900-08-07	07.08.2020	3.33333	03:20	1	07.08.2020 03:20	18	749.5	765.8	88	Wind blowing from the north-northwest	2		Mist		No Significant Clouds	9	16
																					1900-08-07	07.08.2020	2.83333	02:50	1	07.08.2020 02:50	18	749.5	765.8	94	Wind blowing from the north-northwest	2				No Significant Clouds	10.0 and more	17
																					1900-08-07	07.08.2020	2.33333	02:20	1	07.08.2020 02:20	18	749.5	765.8	88	Wind blowing from the north-west	3				No Significant Clouds	10.0 and more	16
																					1900-08-07	07.08.2020	1.83333	01:50	1	07.08.2020 01:50	19	749.6	765.8	88	Wind blowing from the north-west	3				No Significant Clouds	10.0 and more	17
																					1900-08-07	07.08.2020	1.33333	01:20	1	07.08.2020 01:20	19	749.6	765.8	88	Wind blowing from the north-northwest	2				No Significant Clouds	10.0 and more	17
																					1900-08-07	07.08.2020	0.833333	00:50	1	07.08.2020 00:50	19	749.6	765.8	88	Wind blowing from the north-west	3				No Significant Clouds	10.0 and more	17
																					1900-08-07	07.08.2020	0.333333	00:20	1	07.08.2020 00:20	19	749.6	765.8	88	Wind blowing from the north-west	3				No Significant Clouds	10.0 and more	17
																					1900-08-06	06.08.2020	23.8333	23:50	1	06.08.2020 23:50	20	749.6	765.8	83	Wind blowing from the north-west	3				No Significant Clouds	10.0 and more	17
																					1900-08-06	06.08.2020	23.3333	23:20	1	06.08.2020 23:20	20	749.6	765.8	83	Wind blowing from the north-west	3				No Significant Clouds	10.0 and more	17
																					1900-08-06	06.08.2020	22.8333	22:50	1	06.08.2020 22:50	21	749.7	765.8	78	Wind blowing from the north-west	4				No Significant Clouds	10.0 and more	17
																					1900-08-06	06.08.2020	22.3333	22:20	1	06.08.2020 22:20	20	749.6	765.8	83	Wind blowing from the north-northwest	3				No Significant Clouds	10.0 and more	17
																					1900-08-06	06.08.2020	21.8333	21:50	1	06.08.2020 21:50	21	749.7	765.8	78	Wind blowing from the north-west	3				No Significant Clouds	10.0 and more	17
																					1900-08-06	06.08.2020	21.3333	21:20	1	06.08.2020 21:20	21	749.7	765.8	78	Wind blowing from the north-northwest	4				No Significant Clouds	10.0 and more	17
																					1900-08-06	06.08.2020	20.8333	20:50	1	06.08.2020 20:50	22	749	765	73	Wind blowing from the north-west	4				No Significant Clouds	10.0 and more	17
																					1900-08-06	06.08.2020	20.3333	20:20	1	06.08.2020 20:20	22	749	765	73	Wind blowing from the north-northwest	3				No Significant Clouds	10.0 and more	17
																					1900-08-06	06.08.2020	19.8333	19:50	1	06.08.2020 19:50	23	749	765	69	Wind blowing from the north-west	4				No Significant Clouds	10.0 and more	17
																					1900-08-06	06.08.2020	19.3333	19:20	1	06.08.2020 19:20	23	749	765	69	Wind blowing from the north-northwest	4				No Significant Clouds	10.0 and more	17
																					1900-08-06	06.08.2020	18.8333	18:50	1	06.08.2020 18:50	24	749.1	765	69	Wind blowing from the north-northwest	4				No Significant Clouds	10.0 and more	18
																					1900-08-06	06.08.2020	18.3333	18:20	1	06.08.2020 18:20	25	749.1	765	65	Wind blowing from the north-northwest	3				Few clouds (10-30%) 1200 m	10.0 and more	18
																					1900-08-06	06.08.2020	17.8333	17:50	1	06.08.2020 17:50	26	748.5	764.3	61	Wind blowing from the north-west	3				Few clouds (10-30%) 1200 m	10.0 and more	18
																					1900-08-06	06.08.2020	17.3333	17:20	1	06.08.2020 17:20	27	748.5	764.3	58	Wind blowing from the north-west	4				Few clouds (10-30%) 1200 m	10.0 and more	18
																					1900-08-06	06.08.2020	16.8333	16:50	1	06.08.2020 16:50	26	748.5	764.3	58	Wind blowing from the north-northwest	4				Few clouds (10-30%) 1200 m	10.0 and more	17
																					1900-08-06	06.08.2020	16.3333	16:20	1	06.08.2020 16:20	26	748.5	764.3	61	Wind blowing from the north-west	4				Few clouds (10-30%) 1200 m	10.0 and more	18
																					1900-08-06	06.08.2020	15.8333	15:50	1	06.08.2020 15:50	26	748.5	764.3	58	Wind blowing from the north-northwest	4				Few clouds (10-30%) 1200 m	10.0 and more	17
																					1900-08-06	06.08.2020	15.3333	15:20	1	06.08.2020 15:20	27	748.5	764.3	58	Wind blowing from the north-west	4				Few clouds (10-30%) 1200 m	10.0 and more	18
																					1900-08-06	06.08.2020	14.8333	14:50	1	06.08.2020 14:50	26	748.5	764.3	58	Wind blowing from the north-west	5				Few clouds (10-30%) 1050 m	10.0 and more	17
																					1900-08-06	06.08.2020	14.3333	14:20	1	06.08.2020 14:20	26	749.2	765	61	Wind blowing from the north-west	5				Few clouds (10-30%) 1050 m	10.0 and more	18
																					1900-08-06	06.08.2020	13.8333	13:50	1	06.08.2020 13:50	25	749.1	765	61	Wind blowing from the north-west	5				Few clouds (10-30%) 1050 m	10.0 and more	17
																					1900-08-06	06.08.2020	13.3333	13:20	1	06.08.2020 13:20	25	749.1	765	61	Wind blowing from the north-west	4				Few clouds (10-30%) 960 m	10.0 and more	17
																					1900-08-06	06.08.2020	12.8333	12:50	1	06.08.2020 12:50	24	749.1	765	61	Wind blowing from the north-west	5				Few clouds (10-30%) 900 m	10.0 and more	16
																					1900-08-06	06.08.2020	12.3333	12:20	1	06.08.2020 12:20	24	749.1	765	61	Wind blowing from the north-northwest	5				Few clouds (10-30%) 900 m	10.0 and more	16
																					1900-08-06	06.08.2020	11.8333	11:50	1	06.08.2020 11:50	23	749	765	65	Wind blowing from the north-west	5				Few clouds (10-30%) 900 m	10.0 and more	16
																					1900-08-06	06.08.2020	11.3333	11:20	1	06.08.2020 11:20	23	749	765	65	Wind blowing from the north-west	6				Few clouds (10-30%) 750 m	10.0 and more	16
																					1900-08-06	06.08.2020	10.8333	10:50	1	06.08.2020 10:50	23	749	765	65	Wind blowing from the north-west	5				Few clouds (10-30%) 750 m	10.0 and more	16
																					1900-08-06	06.08.2020	10.3333	10:20	1	06.08.2020 10:20	22	749	765	65	Wind blowing from the north-northwest	5				Few clouds (10-30%) 750 m	10.0 and more	15
																					1900-08-06	06.08.2020	9.83333	09:50	1	06.08.2020 09:50	21	748.9	765	69	Wind blowing from the north-west	5				No Significant Clouds	10.0 and more	15
																					1900-08-06	06.08.2020	9.33333	09:20	1	06.08.2020 09:20	21	748.9	765	69	Wind blowing from the north-west	5				No Significant Clouds	10.0 and more	15
																					1900-08-06	06.08.2020	8.83333	08:50	1	06.08.2020 08:50	20	748.9	765	69	Wind blowing from the north-west	5				No Significant Clouds	10.0 and more	14
																					1900-08-06	06.08.2020	8.33333	08:20	1	06.08.2020 08:20	20	748.9	765	69	Wind blowing from the north-west	5				No Significant Clouds	10.0 and more	14
																					1900-08-06	06.08.2020	7.83333	07:50	1	06.08.2020 07:50	19	748.8	765	68	Wind blowing from the north-west	5				No Significant Clouds	10.0 and more	13
																					1900-08-06	06.08.2020	7.33333	07:20	1	06.08.2020 07:20	19	748.8	765	68	Wind blowing from the north-west	4				No Significant Clouds	10.0 and more	13
																					1900-08-06	06.08.2020	6.83333	06:50	1	06.08.2020 06:50	19	748.8	765	68	Wind blowing from the north-west	4				No Significant Clouds	10.0 and more	13
																					1900-08-06	06.08.2020	6.33333	06:20	1	06.08.2020 06:20	18	748.1	764.3	73	Wind blowing from the north-west	4				No Significant Clouds	10.0 and more	13
																					1900-08-06	06.08.2020	5.83333	05:50	1	06.08.2020 05:50	18	748.1	764.3	73	Wind blowing from the north-west	4				No Significant Clouds	10.0 and more	13
																					1900-08-06	06.08.2020	5.33333	05:20	1	06.08.2020 05:20	17	748	764.3	77	Wind blowing from the north-west	4				No Significant Clouds	10.0 and more	13
																					1900-08-06	06.08.2020	4.83333	04:50	1	06.08.2020 04:50	17	748	764.3	77	Wind blowing from the north-west	4				No Significant Clouds	10.0 and more	13
																					1900-08-06	06.08.2020	4.33333	04:20	1	06.08.2020 04:20	17	748	764.3	77	Wind blowing from the west-northwest	5				No Significant Clouds	10.0 and more	13
																					1900-08-06	06.08.2020	3.83333	03:50	1	06.08.2020 03:50	17	748	764.3	77	Wind blowing from the west-northwest	4				No Significant Clouds	10.0 and more	13
																					1900-08-06	06.08.2020	3.33333	03:20	1	06.08.2020 03:20	17	748	764.3	77	Wind blowing from the north-west	4				No Significant Clouds	10.0 and more	13
																					1900-08-06	06.08.2020	2.83333	02:50	1	06.08.2020 02:50	17	748	764.3	77	Wind blowing from the west-northwest	5				No Significant Clouds	10.0 and more	13
																					1900-08-06	06.08.2020	2.33333	02:20	1	06.08.2020 02:20	17	748	764.3	77	Wind blowing from the north-west	5				No Significant Clouds	10.0 and more	13
																					1900-08-06	06.08.2020	1.83333	01:50	1	06.08.2020 01:50	17	748	764.3	77	Wind blowing from the north-west	4				No Significant Clouds	10.0 and more	13
																					1900-08-06	06.08.2020	1.33333	01:20	1	06.08.2020 01:20	17	748	764.3	77	Wind blowing from the west-northwest	4				No Significant Clouds	10.0 and more	13
																					1900-08-06	06.08.2020	0.833333	00:50	1	06.08.2020 00:50	17	748	764.3	77	Wind blowing from the north-west	5				No Significant Clouds	10.0 and more	13
																					1900-08-06	06.08.2020	0.333333	00:20	1	06.08.2020 00:20	17	748	764.3	77	Wind blowing from the west-northwest	5				No Significant Clouds	10.0 and more	13
																					1900-08-05	05.08.2020	23.8333	23:50	1	05.08.2020 23:50	17	748	764.3	77	Wind blowing from the west-northwest	5				Few clouds (10-30%) 960 m	10.0 and more	13
																					1900-08-05	05.08.2020	23.3333	23:20	1	05.08.2020 23:20	17	748	764.3	77	Wind blowing from the north-west	5				Few clouds (10-30%) 960 m	10.0 and more	13
																					1900-08-05	05.08.2020	22.8333	22:50	1	05.08.2020 22:50	17	748	764.3	77	Wind blowing from the north-west	5				Few clouds (10-30%) 960 m	10.0 and more	13
																					1900-08-05	05.08.2020	22.3333	22:20	1	05.08.2020 22:20	17	748	764.3	77	Wind blowing from the west-northwest	5				Few clouds (10-30%) 960 m	10.0 and more	13
																					1900-08-05	05.08.2020	21.8333	21:50	1	05.08.2020 21:50	17	747.2	763.5	77	Wind blowing from the west-northwest	5				Few clouds (10-30%) 960 m	10.0 and more	13
																					1900-08-05	05.08.2020	21.3333	21:20	1	05.08.2020 21:20	17	747.2	763.5	77	Wind blowing from the west-northwest	6				Few clouds (10-30%) 960 m	10.0 and more	13
																					1900-08-05	05.08.2020	20.8333	20:50	1	05.08.2020 20:50	17	748	764.3	77	Wind blowing from the west-northwest	6				Few clouds (10-30%) 960 m	10.0 and more	13
																					1900-08-05	05.08.2020	20.3333	20:20	1	05.08.2020 20:20	18	747.3	763.5	78	Wind blowing from the west-northwest	6				Few clouds (10-30%) 960 m, scattered clouds (40-50%) 1260 m	10.0 and more	14
																					1900-08-05	05.08.2020	19.8333	19:50	1	05.08.2020 19:50	18	747.3	763.5	78	Wind blowing from the west-northwest	5				Few clouds (10-30%) 960 m, scattered clouds (40-50%) 1110 m	10.0 and more	14
																					1900-08-05	05.08.2020	19.3333	19:20	1	05.08.2020 19:20	18	747.3	763.5	78	Wind blowing from the west-northwest	6				Few clouds (10-30%) 960 m, broken clouds (60-90%) 1110 m	10.0 and more	14
																					1900-08-05	05.08.2020	18.8333	18:50	1	05.08.2020 18:50	18	747.3	763.5	78	Wind blowing from the west-northwest	6				Few clouds (10-30%) 960 m, scattered clouds (40-50%) 1110 m	10.0 and more	14
																					1900-08-05	05.08.2020	18.3333	18:20	1	05.08.2020 18:20	19	747.3	763.5	73	Wind blowing from the west-northwest	6				Few clouds (10-30%) 960 m, broken clouds (60-90%) 1110 m	10.0 and more	14
																					1900-08-05	05.08.2020	17.8333	17:50	1	05.08.2020 17:50	19	747.3	763.5	73	Wind blowing from the west-northwest	6				Few clouds (10-30%) 960 m, broken clouds (60-90%) 1080 m	10.0 and more	14
																					1900-08-05	05.08.2020	17.3333	17:20	1	05.08.2020 17:20	20	747.4	763.5	69	Wind blowing from the west-northwest	6				Few clouds (10-30%) 750 m, broken clouds (60-90%) 1020 m	10.0 and more	14
																					1900-08-05	05.08.2020	16.8333	16:50	1	05.08.2020 16:50	19	747.3	763.5	73	Wind blowing from the north-west	7				Few clouds (10-30%) 660 m, broken clouds (60-90%) 1020 m	10.0 and more	14
																					1900-08-05	05.08.2020	16.3333	16:20	1	05.08.2020 16:20	19	747.3	763.5	73	Wind blowing from the north-west	7				Few clouds (10-30%) 630 m, broken clouds (60-90%) 960 m	10.0 and more	14
																					1900-08-05	05.08.2020	15.8333	15:50	1	05.08.2020 15:50	19	747.3	763.5	73	Wind blowing from the west-northwest	6				Few clouds (10-30%) 630 m, broken clouds (60-90%) 900 m	10.0 and more	14
																					1900-08-05	05.08.2020	15.3333	15:20	1	05.08.2020 15:20	19	747.3	763.5	73	Wind blowing from the north-west	8				Few clouds (10-30%) 840 m, broken clouds (60-90%) 900 m	10.0 and more	14
																					1900-08-05	05.08.2020	14.8333	14:50	1	05.08.2020 14:50	18	747.3	763.5	78	Wind blowing from the west-northwest	7				Scattered clouds (40-50%) 780 m, broken clouds (60-90%) 840 m	10.0 and more	14
																					1900-08-05	05.08.2020	14.3333	14:20	1	05.08.2020 14:20	18	747.3	763.5	78	Wind blowing from the west-northwest	7				Scattered clouds (40-50%) 780 m, broken clouds (60-90%) 840 m	10.0 and more	14
																					1900-08-05	05.08.2020	13.8333	13:50	1	05.08.2020 13:50	17	747.2	763.5	83	Wind blowing from the west-northwest	6				Few clouds (10-30%) 510 m, overcast (100%) 840 m	10.0 and more	14
																					1900-08-05	05.08.2020	13.3333	13:20	1	05.08.2020 13:20	16	747.2	763.5	88	Wind blowing from the west-northwest	6				Few clouds (10-30%) 720 m, overcast (100%) 780 m	10.0 and more	14
																					1900-08-05	05.08.2020	12.8333	12:50	1	05.08.2020 12:50	16	747.2	763.5	88	Wind blowing from the west-northwest	6				Few clouds (10-30%) 570 m, broken clouds (60-90%) 630 m	10.0 and more	14
																					1900-08-05	05.08.2020	12.3333	12:20	1	05.08.2020 12:20	16	747.2	763.5	83	Wind blowing from the west-northwest	7				Broken clouds (60-90%) 630 m	10.0 and more	13
																					1900-08-05	05.08.2020	11.8333	11:50	1	05.08.2020 11:50	16	747.2	763.5	88	Wind blowing from the west-northwest	5				Broken clouds (60-90%) 720 m	10.0 and more	14
																					1900-08-05	05.08.2020	11.3333	11:20	1	05.08.2020 11:20	15	747.1	763.5	94	Wind blowing from the north-west	6				Broken clouds (60-90%) 660 m	10.0 and more	14
																					1900-08-05	05.08.2020	10.8333	10:50	1	05.08.2020 10:50	15	747.1	763.5	88	Wind blowing from the north-west	7				Broken clouds (60-90%) 660 m	10.0 and more	13
																					1900-08-05	05.08.2020	10.3333	10:20	1	05.08.2020 10:20	15	747.1	763.5	88	Wind blowing from the north-west	7		Light rain	Rain	Few clouds (10-30%) 210 m, broken clouds (60-90%) 660 m	10.0 and more	13
																					1900-08-05	05.08.2020	9.83333	09:50	1	05.08.2020 09:50	15	747.1	763.5	88	Wind blowing from the north-west	6		Rain		Few clouds (10-30%) 510 m, broken clouds (60-90%) 600 m	4.9	13
																					1900-08-05	05.08.2020	9.33333	09:20	1	05.08.2020 09:20	15	747.1	763.5	88	Wind blowing from the north-west	6		Light shower(s), rain		Few clouds (10-30%) 450 m, broken clouds (60-90%) 660 m	5	13
																					1900-08-05	05.08.2020	8.83333	08:50	1	05.08.2020 08:50	15	747.1	763.5	88	Wind blowing from the north-west	6		Light shower(s), rain		Few clouds (10-30%) 510 m, overcast (100%) 660 m	10.0 and more	13
																					1900-08-05	05.08.2020	8.33333	08:20	1	05.08.2020 08:20	16	746.5	762.8	77	Wind blowing from the north-west	8				Few clouds (10-30%) 600 m, overcast (100%) 660 m	10.0 and more	12
																					1900-08-05	05.08.2020	7.83333	07:50	1	05.08.2020 07:50	16	746.5	762.8	77	Wind blowing from the north-west	9				Few clouds (10-30%) 600 m, overcast (100%) 660 m	10.0 and more	12
																					1900-08-05	05.08.2020	7.33333	07:20	1	05.08.2020 07:20	16	746.5	762.8	77	Wind blowing from the north-west	8				Few clouds (10-30%) 600 m, overcast (100%) 660 m	10.0 and more	12
																					1900-08-05	05.08.2020	6.83333	06:50	1	05.08.2020 06:50	16	746.5	762.8	77	Wind blowing from the north-west	7		Light rain		Few clouds (10-30%) 600 m, broken clouds (60-90%) 720 m	10.0 and more	12
																					1900-08-05	05.08.2020	6.33333	06:20	1	05.08.2020 06:20	16	746.5	762.8	77	Wind blowing from the north-west	7				Few clouds (10-30%) 330 m, broken clouds (60-90%) 750 m	10.0 and more	12
																					1900-08-05	05.08.2020	5.83333	05:50	1	05.08.2020 05:50	15	746.4	762.8	82	Wind blowing from the north-west	7				Few clouds (10-30%) 330 m, broken clouds (60-90%) 750 m	10.0 and more	12
																					1900-08-05	05.08.2020	5.33333	05:20	1	05.08.2020 05:20	15	746.4	762.8	82	Wind blowing from the north-west	7				Few clouds (10-30%) 330 m, scattered clouds (40-50%) 420 m, broken clouds (60-90%) 750 m	10.0 and more	12
																					1900-08-05	05.08.2020	4.83333	04:50	1	05.08.2020 04:50	15	746.4	762.8	82	Wind blowing from the north-west	8				Few clouds (10-30%) 330 m, scattered clouds (40-50%) 420 m, broken clouds (60-90%) 750 m	10.0 and more	12
																					1900-08-05	05.08.2020	4.33333	04:20	1	05.08.2020 04:20	15	746.4	762.8	82	Wind blowing from the north-west	8				Few clouds (10-30%) 330 m, scattered clouds (40-50%) 420 m, broken clouds (60-90%) 780 m	10.0 and more	12
																					1900-08-05	05.08.2020	3.83333	03:50	1	05.08.2020 03:50	15	746.4	762.8	82	Wind blowing from the west-northwest	7				Few clouds (10-30%) 330 m, scattered clouds (40-50%) 420 m, broken clouds (60-90%) 840 m	10.0 and more	12
																					1900-08-05	05.08.2020	3.33333	03:20	1	05.08.2020 03:20	15	746.4	762.8	82	Wind blowing from the north-west	8				Few clouds (10-30%) 360 m, scattered clouds (40-50%) 420 m, broken clouds (60-90%) 810 m	10.0 and more	12
																					1900-08-05	05.08.2020	2.83333	02:50	1	05.08.2020 02:50	15	746.4	762.8	82	Wind blowing from the north-west	8				Few clouds (10-30%) 360 m, scattered clouds (40-50%) 450 m, broken clouds (60-90%) 750 m	10.0 and more	12
																					1900-08-05	05.08.2020	2.33333	02:20	1	05.08.2020 02:20	15	746.4	762.8	82	Wind blowing from the north-west	7				Few clouds (10-30%) 390 m, scattered clouds (40-50%) 450 m, broken clouds (60-90%) 660 m	10.0 and more	12
																					1900-08-05	05.08.2020	1.83333	01:50	1	05.08.2020 01:50	15	745.6	762	82	Wind blowing from the north-west	8				Few clouds (10-30%) 390 m, scattered clouds (40-50%) 450 m, broken clouds (60-90%) 600 m	10.0 and more	12
																					1900-08-05	05.08.2020	1.33333	01:20	1	05.08.2020 01:20	15	746.4	762.8	82	Wind blowing from the north-west	8				Few clouds (10-30%) 450 m, scattered clouds (40-50%) 540 m, broken clouds (60-90%) 660 m	10.0 and more	12
																					1900-08-05	05.08.2020	0.833333	00:50	1	05.08.2020 00:50	15	745.6	762	82	Wind blowing from the north-west	6				Few clouds (10-30%) 390 m, scattered clouds (40-50%) 450 m, broken clouds (60-90%) 600 m	10.0 and more	12
																					1900-08-05	05.08.2020	0.333333	00:20	1	05.08.2020 00:20	15	745.6	762	82	Wind blowing from the north-west	8				Few clouds (10-30%) 390 m, broken clouds (60-90%) 450 m	10.0 and more	12
																					1900-08-04	04.08.2020	23.8333	23:50	1	04.08.2020 23:50	15	745.6	762	82	Wind blowing from the north-west	8				Few clouds (10-30%) 390 m, broken clouds (60-90%) 450 m	10.0 and more	12
																					1900-08-04	04.08.2020	23.3333	23:20	1	04.08.2020 23:20	15	745.6	762	82	Wind blowing from the north-west	8				Few clouds (10-30%) 390 m, broken clouds (60-90%) 450 m	10.0 and more	12
																					1900-08-04	04.08.2020	22.8333	22:50	1	04.08.2020 22:50	15	745.6	762	82	Wind blowing from the north-west	8				Few clouds (10-30%) 450 m, broken clouds (60-90%) 540 m	10.0 and more	12
																					1900-08-04	04.08.2020	22.3333	22:20	1	04.08.2020 22:20	15	745.6	762	82	Wind blowing from the west-northwest	9				Few clouds (10-30%) 420 m, broken clouds (60-90%) 540 m	10.0 and more	12
																					1900-08-04	04.08.2020	21.8333	21:50	1	04.08.2020 21:50	15	745.6	762	82	Wind blowing from the west-northwest	9				Few clouds (10-30%) 420 m, broken clouds (60-90%) 570 m	10.0 and more	12
																					1900-08-04	04.08.2020	21.3333	21:20	1	04.08.2020 21:20	15	745.6	762	82	Wind blowing from the west-northwest	8				Few clouds (10-30%) 390 m, broken clouds (60-90%) 570 m	10.0 and more	12
																					1900-08-04	04.08.2020	20.8333	20:50	1	04.08.2020 20:50	15	745.6	762	82	Wind blowing from the west-northwest	8				Few clouds (10-30%) 360 m, scattered clouds (40-50%) 450 m, broken clouds (60-90%) 600 m	10.0 and more	12
																					1900-08-04	04.08.2020	20.3333	20:20	1	04.08.2020 20:20	15	744.9	761.2	82	Wind blowing from the west-northwest	8		Light drizzle		Few clouds (10-30%) 360 m, scattered clouds (40-50%) 420 m, broken clouds (60-90%) 600 m	10.0 and more	12
																					1900-08-04	04.08.2020	19.8333	19:50	1	04.08.2020 19:50	15	744.9	761.2	82	Wind blowing from the west-northwest	9		Light drizzle		Few clouds (10-30%) 330 m, scattered clouds (40-50%) 390 m, broken clouds (60-90%) 600 m	10.0 and more	12
																					1900-08-04	04.08.2020	19.3333	19:20	1	04.08.2020 19:20	15	744.9	761.2	88	Wind blowing from the west-northwest	8				Few clouds (10-30%) 360 m, scattered clouds (40-50%) 450 m, broken clouds (60-90%) 660 m	10.0 and more	13
																					1900-08-04	04.08.2020	18.8333	18:50	1	04.08.2020 18:50	16	744.2	760.5	77	Wind blowing from the west-northwest	9				Few clouds (10-30%) 360 m, scattered clouds (40-50%) 450 m, broken clouds (60-90%) 660 m	10.0 and more	12
																					1900-08-04	04.08.2020	18.3333	18:20	1	04.08.2020 18:20	16	744.2	760.5	77	Wind blowing from the west-northwest	9				Few clouds (10-30%) 360 m, scattered clouds (40-50%) 450 m, broken clouds (60-90%) 720 m	10.0 and more	12
																					1900-08-04	04.08.2020	17.8333	17:50	1	04.08.2020 17:50	16	743.5	759.7	83	Wind blowing from the west-northwest	11				Few clouds (10-30%) 360 m, scattered clouds (40-50%) 450 m, broken clouds (60-90%) 780 m	10.0 and more	13
																					1900-08-04	04.08.2020	17.3333	17:20	1	04.08.2020 17:20	16	743.5	759.7	77	Wind blowing from the west-northwest	10	15			Few clouds (10-30%) 390 m, broken clouds (60-90%) 660 m	10.0 and more	12
																					1900-08-04	04.08.2020	16.8333	16:50	1	04.08.2020 16:50	16	743.5	759.7	77	Wind blowing from the west-northwest	10				Few clouds (10-30%) 420 m, scattered clouds (40-50%) 480 m, broken clouds (60-90%) 660 m	10.0 and more	12
																					1900-08-04	04.08.2020	16.3333	16:20	1	04.08.2020 16:20	17	742.8	759	73	Wind blowing from the west-northwest	10				Few clouds (10-30%) 450 m, broken clouds (60-90%) 570 m	10.0 and more	12
																					1900-08-04	04.08.2020	15.8333	15:50	1	04.08.2020 15:50	17	742.8	759	83	Wind blowing from the west-northwest	9				Few clouds (10-30%) 360 m, broken clouds (60-90%) 420 m	10.0 and more	14
																					1900-08-04	04.08.2020	15.3333	15:20	1	04.08.2020 15:20	17	742	758.2	88	Wind blowing from the north-west	9	14			Few clouds (10-30%) 270 m, scattered clouds (40-50%) 390 m, broken clouds (60-90%) 540 m	10.0 and more	15
																					1900-08-04	04.08.2020	14.8333	14:50	1	04.08.2020 14:50	19	742.1	758.2	78	Wind blowing from the north-west	8		Light shower(s), rain		Few clouds (10-30%) 390 m, broken clouds (60-90%) 450 m, broken clouds (60-90%) 600 m	10.0 and more	15
																					1900-08-04	04.08.2020	14.3333	14:20	1	04.08.2020 14:20	20	742.2	758.2	73	Wind blowing from the north-west	7				Few clouds (10-30%) 450 m, broken clouds (60-90%) 600 m	10.0 and more	15
																					1900-08-04	04.08.2020	13.8333	13:50	1	04.08.2020 13:50	20	741.7	757.7	78	Wind blowing from the north-west	7				Few clouds (10-30%) 480 m, scattered clouds (40-50%) 540 m, broken clouds (60-90%) 720 m	10.0 and more	16
																					1900-08-04	04.08.2020	13.3333	13:20	1	04.08.2020 13:20	20	741.7	757.7	78	Wind blowing from the north-west	6				Few clouds (10-30%) 450 m, broken clouds (60-90%) 600 m	10.0 and more	16
																					1900-08-04	04.08.2020	12.8333	12:50	1	04.08.2020 12:50	20	740.9	756.9	78	Wind blowing from the north-west	5				Few clouds (10-30%) 450 m, scattered clouds (40-50%) 570 m, broken clouds (60-90%) 720 m	10.0 and more	16
																					1900-08-04	04.08.2020	12.3333	12:20	1	04.08.2020 12:20	20	740.9	756.9	78	Wind blowing from the north-west	5				Few clouds (10-30%) 450 m, broken clouds (60-90%) 570 m, broken clouds (60-90%) 750 m	10.0 and more	16
																					1900-08-04	04.08.2020	11.8333	11:50	1	04.08.2020 11:50	20	740.2	756.2	83	Wind blowing from the north-west	5				Few clouds (10-30%) 300 m, broken clouds (60-90%) 450 m, broken clouds (60-90%) 600 m	10.0 and more	17
																					1900-08-04	04.08.2020	11.3333	11:20	1	04.08.2020 11:20	20	740.2	756.2	88	Wind blowing from the north-west	6				Few clouds (10-30%) 210 m, scattered clouds (40-50%) 360 m, broken clouds (60-90%) 480 m	10.0 and more	18
																					1900-08-04	04.08.2020	10.8333	10:50	1	04.08.2020 10:50	18	740.1	756.2	94	Wind blowing from the north-northwest	4				Few clouds (10-30%) 90 m, scattered clouds (40-50%) 180 m, broken clouds (60-90%) 1140 m	10.0 and more	17
																					1900-08-04	04.08.2020	10.3333	10:20	1	04.08.2020 10:20	18	739.4	755.4	94	Wind blowing from the north-west	5		Light rain, drizzle		Few clouds (10-30%) 180 m, broken clouds (60-90%) 330 m, broken clouds (60-90%) 600 m	5	17
																					1900-08-04	04.08.2020	9.83333	09:50	1	04.08.2020 09:50	20	739.5	755.4	83	Wind blowing from the west	4				Few clouds (10-30%) 240 m, broken clouds (60-90%) 360 m, broken clouds (60-90%) 570 m	10.0 and more	17
																					1900-08-04	04.08.2020	9.33333	09:20	1	04.08.2020 09:20	20	738.7	754.6	83	Wind blowing from the west-northwest	5				Few clouds (10-30%) 240 m, broken clouds (60-90%) 390 m	10.0 and more	17
																					1900-08-04	04.08.2020	8.83333	08:50	1	04.08.2020 08:50	21	738.7	754.6	78	variable wind direction	2				Few clouds (10-30%) 30 m, scattered clouds (40-50%) 330 m, broken clouds (60-90%) 510 m	10.0 and more	17
																					1900-08-04	04.08.2020	8.33333	08:20	1	04.08.2020 08:20	20	738.7	754.6	88	Wind blowing from the west	2				Scattered clouds (40-50%) 270 m, broken clouds (60-90%) 510 m, broken clouds (60-90%) 960 m	10.0 and more	18
																					1900-08-04	04.08.2020	7.83333	07:50	1	04.08.2020 07:50	19	738.6	754.6	88	Wind blowing from the south-southwest	2				Few clouds (10-30%) 180 m, scattered clouds (40-50%) 300 m, broken clouds (60-90%) 570 m	10.0 and more	17
																					1900-08-04	04.08.2020	7.33333	07:20	1	04.08.2020 07:20	19	737.9	753.9	88	variable wind direction	1				Few clouds (10-30%) 90 m, scattered clouds (40-50%) 150 m, broken clouds (60-90%) 540 m	10.0 and more	17
																					1900-08-04	04.08.2020	6.83333	06:50	1	04.08.2020 06:50	18	737.9	753.9	94	variable wind direction	1				Few clouds (10-30%) 60 m, broken clouds (60-90%) 1020 m	9	17
																					1900-08-04	04.08.2020	6.33333	06:20	1	04.08.2020 06:20	18	737.1	753.1	94	Wind blowing from the north-northeast	2				Few clouds (10-30%) 60 m, broken clouds (60-90%) 600 m	10.0 and more	17
																					1900-08-04	04.08.2020	5.83333	05:50	1	04.08.2020 05:50	18	737.1	753.1	94	Wind blowing from the north	1				Few clouds (10-30%) 120 m, broken clouds (60-90%) 270 m	10.0 and more	17
																					1900-08-04	04.08.2020	5.33333	05:20	1	04.08.2020 05:20	18	737.1	753.1	94	variable wind direction	1				Few clouds (10-30%) 90 m, broken clouds (60-90%) 360 m	8	17
																					1900-08-04	04.08.2020	4.83333	04:50	1	04.08.2020 04:50	18	737.1	753.1	94	variable wind direction	1				Few clouds (10-30%) 90 m, broken clouds (60-90%) 330 m	8	17
																					1900-08-04	04.08.2020	4.33333	04:20	1	04.08.2020 04:20	18	737.1	753.1	94	Wind blowing from the north-east	1				Few clouds (10-30%) 210 m, broken clouds (60-90%) 300 m	9	17
																					1900-08-04	04.08.2020	3.83333	03:50	1	04.08.2020 03:50	18	737.1	753.1	94	Wind blowing from the north-northeast	2				Few clouds (10-30%) 90 m, scattered clouds (40-50%) 210 m, broken clouds (60-90%) 300 m	8	17
																					1900-08-04	04.08.2020	3.33333	03:20	1	04.08.2020 03:20	18	737.1	753.1	94	Wind blowing from the north	2				Few clouds (10-30%) 120 m, broken clouds (60-90%) 150 m, broken clouds (60-90%) 900 m	10.0 and more	17
																					1900-08-04	04.08.2020	2.83333	02:50	1	04.08.2020 02:50	17	737	753.1	100	Wind blowing from the north	2				Few clouds (10-30%) 120 m, broken clouds (60-90%) 150 m, broken clouds (60-90%) 900 m	10.0 and more	17
																					1900-08-04	04.08.2020	2.33333	02:20	1	04.08.2020 02:20	17	737	753.1	100	Wind blowing from the north-northeast	4				Few clouds (10-30%) 120 m, broken clouds (60-90%) 180 m, broken clouds (60-90%) 900 m	10.0 and more	17
																					1900-08-04	04.08.2020	1.83333	01:50	1	04.08.2020 01:50	18	737.1	753.1	94	Wind blowing from the north	3				Few clouds (10-30%) 90 m, broken clouds (60-90%) 180 m, broken clouds (60-90%) 900 m	10.0 and more	17
																					1900-08-04	04.08.2020	1.33333	01:20	1	04.08.2020 01:20	18	737.1	753.1	94	Wind blowing from the north-northeast	4				Few clouds (10-30%) 60 m, broken clouds (60-90%) 120 m, broken clouds (60-90%) 1050 m	10.0 and more	17
																					1900-08-04	04.08.2020	0.833333	00:50	1	04.08.2020 00:50	18	737.9	753.9	94	Wind blowing from the north-northeast	3		Light shower(s), rain		Few clouds (10-30%) 30 m, broken clouds (60-90%) 90 m, broken clouds (60-90%) 1200 m, few clouds (10-30%) 1500 m, cumulonimbus clouds	9	17
																					1900-08-04	04.08.2020	0.333333	00:20	1	04.08.2020 00:20	18	737.9	753.9	94	Wind blowing from the north-northeast	3		Light shower(s), rain, in the vicinity thunderstorm		Few clouds (10-30%) 90 m, scattered clouds (40-50%) 450 m, broken clouds (60-90%) 1200 m, few clouds (10-30%) 1500 m, cumulonimbus clouds	10.0 and more	17
																					1900-08-03	03.08.2020	23.8333	23:50	1	03.08.2020 23:50	18	738.6	754.6	94	Wind blowing from the north-northwest	3		Shower(s), rain		Few clouds (10-30%) 150 m, scattered clouds (40-50%) 510 m, broken clouds (60-90%) 1500 m	8	17
																					1900-08-03	03.08.2020	23.3333	23:20	1	03.08.2020 23:20	18	738.6	754.6	94	Wind blowing from the north	3		Light shower(s), rain		Few clouds (10-30%) 720 m, scattered clouds (40-50%) 1080 m, broken clouds (60-90%) 1440 m	10.0 and more	17
																					1900-08-03	03.08.2020	22.8333	22:50	1	03.08.2020 22:50	18	738.6	754.6	94	Wind blowing from the north-west	3		Light shower(s), rain		Few clouds (10-30%) 390 m, broken clouds (60-90%) 1380 m, few clouds (10-30%) 1500 m, cumulonimbus clouds	10.0 and more	17
																					1900-08-03	03.08.2020	22.3333	22:20	1	03.08.2020 22:20	18	738.6	754.6	94	Wind blowing from the north-northwest	3		Light shower(s), rain		Few clouds (10-30%) 1500 m	10.0 and more	17
																					1900-08-03	03.08.2020	21.8333	21:50	1	03.08.2020 21:50	19	738.6	754.6	88	Wind blowing from the north	4		Light shower(s), rain		Few clouds (10-30%) 450 m	10.0 and more	17
																					1900-08-03	03.08.2020	21.3333	21:20	1	03.08.2020 21:20	19	738.6	754.6	88	Wind blowing from the north	4		Light shower(s), rain		Few clouds (10-30%) 540 m	10.0 and more	17
																					1900-08-03	03.08.2020	20.8333	20:50	1	03.08.2020 20:50	19	739.4	755.4	88	Wind blowing from the north-northwest	4		Light shower(s), rain		Scattered clouds (40-50%) 450 m	10.0 and more	17
																					1900-08-03	03.08.2020	20.3333	20:20	1	03.08.2020 20:20	19	739.4	755.4	88	Wind blowing from the north-northwest	3				Scattered clouds (40-50%) 540 m	10.0 and more	17
																					1900-08-03	03.08.2020	19.8333	19:50	1	03.08.2020 19:50	20	739.5	755.4	83	Wind blowing from the north-west	3				Few clouds (10-30%) 600 m	10.0 and more	17
																					1900-08-03	03.08.2020	19.3333	19:20	1	03.08.2020 19:20	20	739.5	755.4	83	Wind blowing from the north-northwest	3		Light shower(s), rain		Few clouds (10-30%) 600 m	10.0 and more	17
																					1900-08-03	03.08.2020	18.8333	18:50	1	03.08.2020 18:50	20	739.5	755.4	83	Wind blowing from the north-west	3		In the vicinity shower(s)		Few clouds (10-30%) 600 m	10.0 and more	17
																					1900-08-03	03.08.2020	18.3333	18:20	1	03.08.2020 18:20	21	739.5	755.4	78	Wind blowing from the north-northwest	4				Few clouds (10-30%) 600 m	10.0 and more	17
																					1900-08-03	03.08.2020	17.8333	17:50	1	03.08.2020 17:50	21	739.5	755.4	78	Wind blowing from the north-northwest	4				Few clouds (10-30%) 600 m	10.0 and more	17
																					1900-08-03	03.08.2020	17.3333	17:20	1	03.08.2020 17:20	22	739.6	755.4	78	Wind blowing from the north-northwest	3				Few clouds (10-30%) 600 m	10.0 and more	18
																					1900-08-03	03.08.2020	16.8333	16:50	1	03.08.2020 16:50	22	739.6	755.4	73	Wind blowing from the north-northwest	3				Few clouds (10-30%) 600 m	10.0 and more	17
																					1900-08-03	03.08.2020	16.3333	16:20	1	03.08.2020 16:20	21	740.3	756.2	78	Wind blowing from the north-northwest	3				Few clouds (10-30%) 540 m	10.0 and more	17
																					1900-08-03	03.08.2020	15.8333	15:50	1	03.08.2020 15:50	21	740.3	756.2	83	Wind blowing from the north-northwest	3				Few clouds (10-30%) 480 m	10.0 and more	18
																					1900-08-03	03.08.2020	15.3333	15:20	1	03.08.2020 15:20	21	740.3	756.2	83	Wind blowing from the north-northwest	3				Few clouds (10-30%) 390 m, broken clouds (60-90%) 540 m	10.0 and more	18
																					1900-08-03	03.08.2020	14.8333	14:50	1	03.08.2020 14:50	20	740.9	756.9	88	Wind blowing from the north-northwest	2				Few clouds (10-30%) 270 m, broken clouds (60-90%) 480 m	10.0 and more	18
																					1900-08-03	03.08.2020	14.3333	14:20	1	03.08.2020 14:20	20	740.9	756.9	88	Wind blowing from the north-northwest	3				Few clouds (10-30%) 210 m, broken clouds (60-90%) 360 m	10.0 and more	18
																					1900-08-03	03.08.2020	13.8333	13:50	1	03.08.2020 13:50	20	740.2	756.2	88	Wind blowing from the west-northwest	3				Few clouds (10-30%) 210 m, broken clouds (60-90%) 360 m	10.0 and more	18
																					1900-08-03	03.08.2020	13.3333	13:20	1	03.08.2020 13:20	19	740.9	756.9	94	Wind blowing from the west-southwest	4		Light shower(s), rain		Few clouds (10-30%) 180 m, scattered clouds (40-50%) 1200 m, broken clouds (60-90%) 1500 m	10.0 and more	18
																					1900-08-03	03.08.2020	12.8333	12:50	1	03.08.2020 12:50	20	740.9	756.9	88	Wind blowing from the south	4		Light shower(s), rain		Few clouds (10-30%) 300 m, scattered clouds (40-50%) 1050 m	10.0 and more	18
																					1900-08-03	03.08.2020	12.3333	12:20	1	03.08.2020 12:20	20	740.9	756.9	83	Wind blowing from the south	4		Light shower(s), rain		Few clouds (10-30%) 300 m	10.0 and more	17
																					1900-08-03	03.08.2020	11.8333	11:50	1	03.08.2020 11:50	20	740.9	756.9	88	Wind blowing from the east-southeast	3				Few clouds (10-30%) 360 m	10.0 and more	18
																					1900-08-03	03.08.2020	11.3333	11:20	1	03.08.2020 11:20	20	740.9	756.9	88	Wind blowing from the south-east	3		Light rain		Few clouds (10-30%) 300 m	10.0 and more	18
																					1900-08-03	03.08.2020	10.8333	10:50	1	03.08.2020 10:50	20	741.7	757.7	94	Wind blowing from the south-southeast	4		Shower(s), rain		Few clouds (10-30%) 300 m, scattered clouds (40-50%) 1320 m	10.0 and more	19
																					1900-08-03	03.08.2020	10.3333	10:20	1	03.08.2020 10:20	19	740.9	756.9	94	Wind blowing from the east-southeast	2		Light shower(s), rain		Few clouds (10-30%) 300 m	10.0 and more	18
																					1900-08-03	03.08.2020	9.83333	09:50	1	03.08.2020 09:50	19	741.7	757.7	94	Wind blowing from the south-east	2		Light shower(s), rain		Few clouds (10-30%) 300 m	10.0 and more	18
																					1900-08-03	03.08.2020	9.33333	09:20	1	03.08.2020 09:20	19	740.9	756.9	88	Wind blowing from the east-northeast	2				Few clouds (10-30%) 300 m	10.0 and more	17
																					1900-08-03	03.08.2020	8.83333	08:50	1	03.08.2020 08:50	19	741.7	757.7	88	Wind blowing from the east-southeast	2		Shower(s), rain		Few clouds (10-30%) 600 m, scattered clouds (40-50%) 1260 m	7	17
																					1900-08-03	03.08.2020	8.33333	08:20	1	03.08.2020 08:20	19	741.7	757.7	88	Wind blowing from the south-east	3		Shower(s), rain		Few clouds (10-30%) 180 m, scattered clouds (40-50%) 1200 m	10.0 and more	17
																					1900-08-03	03.08.2020	7.83333	07:50	1	03.08.2020 07:50	19	740.9	756.9	88	Wind blowing from the south-east	3		Light shower(s), rain		Few clouds (10-30%) 180 m, scattered clouds (40-50%) 1200 m	10.0 and more	17
																					1900-08-03	03.08.2020	7.33333	07:20	1	03.08.2020 07:20	19	741.7	757.7	94	Wind blowing from the south	3		Light shower(s), rain		Few clouds (10-30%) 150 m, scattered clouds (40-50%) 1140 m	10.0 and more	18
																					1900-08-03	03.08.2020	6.83333	06:50	1	03.08.2020 06:50	19	740.9	756.9	94	Wind blowing from the east	3				Few clouds (10-30%) 510 m	10.0 and more	18
																					1900-08-03	03.08.2020	6.33333	06:20	1	03.08.2020 06:20	20	741.7	757.7	88	Wind blowing from the south-east	2		Shower(s), rain		Few clouds (10-30%) 1140 m	10.0 and more	18
																					1900-08-03	03.08.2020	5.83333	05:50	1	03.08.2020 05:50	19	741.7	757.7	94	Wind blowing from the east-northeast	2				Few clouds (10-30%) 1500 m	10.0 and more	18
																					1900-08-03	03.08.2020	5.33333	05:20	1	03.08.2020 05:20	19	741.7	757.7	94	Wind blowing from the east	2		Light rain		Few clouds (10-30%) 840 m	10.0 and more	18
																					1900-08-03	03.08.2020	4.83333	04:50	1	03.08.2020 04:50	19	741.7	757.7	94	variable wind direction	1		Light shower(s), rain		Few clouds (10-30%) 720 m, broken clouds (60-90%) 1260 m	10.0 and more	18
																					1900-08-03	03.08.2020	4.33333	04:20	1	03.08.2020 04:20	20	741.7	757.7	88	Wind blowing from the south	3		Shower(s), rain		Few clouds (10-30%) 720 m, scattered clouds (40-50%) 840 m, broken clouds (60-90%) 1020 m	8	18
																					1900-08-03	03.08.2020	3.83333	03:50	1	03.08.2020 03:50	21	741.8	757.7	83	Wind blowing from the west-northwest	2		Light rain		Few clouds (10-30%) 660 m, scattered clouds (40-50%) 1080 m	10.0 and more	18
																					1900-08-03	03.08.2020	3.33333	03:20	1	03.08.2020 03:20	20	741.7	757.7	94	Wind blowing from the north-northwest	2				Few clouds (10-30%) 1050 m	10.0 and more	19
																					1900-08-03	03.08.2020	2.83333	02:50	1	03.08.2020 02:50	20	742.2	758.2	88	Wind blowing from the north-northwest	2				Few clouds (10-30%) 1050 m	10.0 and more	18
																					1900-08-03	03.08.2020	2.33333	02:20	1	03.08.2020 02:20	20	742.2	758.2	94	Wind blowing from the north-northwest	2				Few clouds (10-30%) 1050 m	10.0 and more	19
																					1900-08-03	03.08.2020	1.83333	01:50	1	03.08.2020 01:50	20	742.2	758.2	88	Wind blowing from the north-northwest	1				Few clouds (10-30%) 1050 m	10.0 and more	18
																					1900-08-03	03.08.2020	1.33333	01:20	1	03.08.2020 01:20	21	742.3	758.2	83	Wind blowing from the west	3				Few clouds (10-30%) 1050 m	10.0 and more	18
																					1900-08-03	03.08.2020	0.833333	00:50	1	03.08.2020 00:50	21	742.3	758.2	88	Wind blowing from the south-west	3				Few clouds (10-30%) 1050 m	10.0 and more	19
																					1900-08-03	03.08.2020	0.333333	00:20	1	03.08.2020 00:20	21	742.3	758.2	88	Wind blowing from the west-southwest	3				Few clouds (10-30%) 840 m	10.0 and more	19
																					1900-08-02	02.08.2020	23.8333	23:50	1	02.08.2020 23:50	21	742.3	758.2	88	Wind blowing from the south-east	2		Light rain		Few clouds (10-30%) 840 m	10.0 and more	19
																					1900-08-02	02.08.2020	23.3333	23:20	1	02.08.2020 23:20	21	742.3	758.2	88	Wind blowing from the east	2		Light rain		Few clouds (10-30%) 840 m	10.0 and more	19
																					1900-08-02	02.08.2020	22.8333	22:50	1	02.08.2020 22:50	21	742.3	758.2	88	Wind blowing from the north-northwest	2		Light rain		Few clouds (10-30%) 840 m	10.0 and more	19
																					1900-08-02	02.08.2020	22.3333	22:20	1	02.08.2020 22:20	22	743.1	759	83	Wind blowing from the west	3		Light rain		Few clouds (10-30%) 840 m, scattered clouds (40-50%) 1500 m	10.0 and more	19
																					1900-08-02	02.08.2020	21.8333	21:50	1	02.08.2020 21:50	23	743.1	759	74	Wind blowing from the west-northwest	3		Light rain		Few clouds (10-30%) 1140 m	10.0 and more	18
																					1900-08-02	02.08.2020	21.3333	21:20	1	02.08.2020 21:20	24	743.2	759	65	Wind blowing from the west	5		Light rain		Few clouds (10-30%) 1140 m	10.0 and more	17
																					1900-08-02	02.08.2020	20.8333	20:50	1	02.08.2020 20:50	25	743.3	759	61	Wind blowing from the north-northwest	2				No Significant Clouds	10.0 and more	17
																					1900-08-02	02.08.2020	20.3333	20:20	1	02.08.2020 20:20	26	742.5	758.2	51	Wind blowing from the west-southwest	2				No Significant Clouds	10.0 and more	15
																					1900-08-02	02.08.2020	19.8333	19:50	1	02.08.2020 19:50	25	742.5	758.2	54	Wind blowing from the south-southeast	3				No Significant Clouds	10.0 and more	15
																					1900-08-02	02.08.2020	19.3333	19:20	1	02.08.2020 19:20	26	742.5	758.2	51	Wind blowing from the south-southeast	3				No Significant Clouds	10.0 and more	15
																					1900-08-02	02.08.2020	18.8333	18:50	1	02.08.2020 18:50	27	742.6	758.2	45	Wind blowing from the south-east	3				No Significant Clouds	10.0 and more	14
																					1900-08-02	02.08.2020	18.3333	18:20	1	02.08.2020 18:20	27	742.6	758.2	45	Wind blowing from the south-southeast	4				Few clouds (10-30%) 1500 m	10.0 and more	14
																					1900-08-02	02.08.2020	17.8333	17:50	1	02.08.2020 17:50	28	742.6	758.2	42	Wind blowing from the south-southeast	4				Few clouds (10-30%) 1500 m	10.0 and more	14
																					1900-08-02	02.08.2020	17.3333	17:20	1	02.08.2020 17:20	28	742.6	758.2	42	Wind blowing from the south-southeast	4				Few clouds (10-30%) 1500 m	10.0 and more	14
																					1900-08-02	02.08.2020	16.8333	16:50	1	02.08.2020 16:50	28	742.6	758.2	40	Wind blowing from the south-southeast	4				Few clouds (10-30%) 1500 m	10.0 and more	13
																					1900-08-02	02.08.2020	16.3333	16:20	1	02.08.2020 16:20	28	743.4	759	40	Wind blowing from the south-east	5				Few clouds (10-30%) 1500 m	10.0 and more	13
																					1900-08-02	02.08.2020	15.8333	15:50	1	02.08.2020 15:50	29	743.5	759	37	Wind blowing from the south-southeast	5				Few clouds (10-30%) 1500 m	10.0 and more	13
																					1900-08-02	02.08.2020	15.3333	15:20	1	02.08.2020 15:20	29	743.5	759	37	Wind blowing from the south-southeast	4				Few clouds (10-30%) 1500 m	10.0 and more	13
																					1900-08-02	02.08.2020	14.8333	14:50	1	02.08.2020 14:50	29	743.5	759	37	Wind blowing from the south-southeast	5				Few clouds (10-30%) 1500 m	10.0 and more	13
																					1900-08-02	02.08.2020	14.3333	14:20	1	02.08.2020 14:20	29	743.5	759	37	Wind blowing from the south-east	5				Few clouds (10-30%) 1500 m	10.0 and more	13
																					1900-08-02	02.08.2020	13.8333	13:50	1	02.08.2020 13:50	28	744.1	759.7	40	Wind blowing from the south-east	4				Few clouds (10-30%) 1500 m, few clouds (10-30%) 1500 m, cumulonimbus clouds	10.0 and more	13
																					1900-08-02	02.08.2020	13.3333	13:20	1	02.08.2020 13:20	28	744.1	759.7	37	Wind blowing from the south-east	5				Few clouds (10-30%) 1500 m, few clouds (10-30%) 1500 m, cumulonimbus clouds	10.0 and more	12
																					1900-08-02	02.08.2020	12.8333	12:50	1	02.08.2020 12:50	28	744.1	759.7	37	Wind blowing from the south-southeast	5				Few clouds (10-30%) 1500 m, few clouds (10-30%) 1500 m, cumulonimbus clouds	10.0 and more	12
																					1900-08-02	02.08.2020	12.3333	12:20	1	02.08.2020 12:20	28	744.1	759.7	37	Wind blowing from the south-east	3				Few clouds (10-30%) 1500 m	10.0 and more	12
																					1900-08-02	02.08.2020	11.8333	11:50	1	02.08.2020 11:50	26	744.8	760.5	42	Wind blowing from the east-southeast	4				Few clouds (10-30%) 1500 m	10.0 and more	12
																					1900-08-02	02.08.2020	11.3333	11:20	1	02.08.2020 11:20	26	744.8	760.5	42	Wind blowing from the south-east	4				Few clouds (10-30%) 1500 m	10.0 and more	12
																					1900-08-02	02.08.2020	10.8333	10:50	1	02.08.2020 10:50	25	744.7	760.5	47	Wind blowing from the south-east	4				Few clouds (10-30%) 1500 m	10.0 and more	13
																					1900-08-02	02.08.2020	10.3333	10:20	1	02.08.2020 10:20	25	744.7	760.5	47	Wind blowing from the south-east	5				Few clouds (10-30%) 1500 m	10.0 and more	13
																					1900-08-02	02.08.2020	9.83333	09:50	1	02.08.2020 09:50	24	744.7	760.5	50	Wind blowing from the south-east	6				Few clouds (10-30%) 1350 m	10.0 and more	13
																					1900-08-02	02.08.2020	9.33333	09:20	1	02.08.2020 09:20	24	744.7	760.5	50	Wind blowing from the south-southeast	6				Few clouds (10-30%) 900 m	10.0 and more	13
																					1900-08-02	02.08.2020	8.83333	08:50	1	02.08.2020 08:50	23	744.6	760.5	50	Wind blowing from the south-southeast	5				Few clouds (10-30%) 900 m	10.0 and more	12
																					1900-08-02	02.08.2020	8.33333	08:20	1	02.08.2020 08:20	22	744.6	760.5	57	Wind blowing from the south-east	4				Few clouds (10-30%) 900 m	10.0 and more	13
																					1900-08-02	02.08.2020	7.83333	07:50	1	02.08.2020 07:50	21	745.2	761.2	57	Wind blowing from the south-east	5				Few clouds (10-30%) 900 m	10.0 and more	12
																					1900-08-02	02.08.2020	7.33333	07:20	1	02.08.2020 07:20	20	745.1	761.2	60	Wind blowing from the south-east	5				Few clouds (10-30%) 900 m	10.0 and more	12
																					1900-08-02	02.08.2020	6.83333	06:50	1	02.08.2020 06:50	20	745.1	761.2	60	Wind blowing from the south-east	4				Few clouds (10-30%) 900 m	10.0 and more	12
																					1900-08-02	02.08.2020	6.33333	06:20	1	02.08.2020 06:20	18	745	761.2	68	Wind blowing from the south	2				Few clouds (10-30%) 900 m	10.0 and more	12
																					1900-08-02	02.08.2020	5.83333	05:50	1	02.08.2020 05:50	18	745	761.2	68	Wind blowing from the south-east	2				Few clouds (10-30%) 900 m	10.0 and more	12
																					1900-08-02	02.08.2020	5.33333	05:20	1	02.08.2020 05:20	16	744.9	761.2	72	Wind blowing from the south-east	3				Few clouds (10-30%) 900 m	10.0 and more	11
																					1900-08-02	02.08.2020	4.83333	04:50	1	02.08.2020 04:50	16	744.9	761.2	72	Wind blowing from the south	2				No Significant Clouds	10.0 and more	11
																					1900-08-02	02.08.2020	4.33333	04:20	1	02.08.2020 04:20	16	744.2	760.5	72	Wind blowing from the east-southeast	2				No Significant Clouds	10.0 and more	11
																					1900-08-02	02.08.2020	3.83333	03:50	1	02.08.2020 03:50	16	744.2	760.5	72	Wind blowing from the south-east	3				No Significant Clouds	10.0 and more	11
																					1900-08-02	02.08.2020	3.33333	03:20	1	02.08.2020 03:20	15	744.9	761.2	77	Wind blowing from the south	2				No Significant Clouds	10.0 and more	11
																					1900-08-02	02.08.2020	2.83333	02:50	1	02.08.2020 02:50	16	744.2	760.5	68	variable wind direction	1				No Significant Clouds	10.0 and more	10
																					1900-08-02	02.08.2020	2.33333	02:20	1	02.08.2020 02:20	16	744.2	760.5	77	variable wind direction	1				No Significant Clouds	10.0 and more	12
																					1900-08-02	02.08.2020	1.83333	01:50	1	02.08.2020 01:50	16	744.2	760.5	72	variable wind direction	1				No Significant Clouds	10.0 and more	11
																					1900-08-02	02.08.2020	1.33333	01:20	1	02.08.2020 01:20	17	745	761.2	64	Wind blowing from the south-west	1				No Significant Clouds	10.0 and more	10
																					1900-08-02	02.08.2020	0.833333	00:50	1	02.08.2020 00:50	18	745	761.2	68	variable wind direction	1				No Significant Clouds	10.0 and more	12
																					1900-08-02	02.08.2020	0.333333	00:20	1	02.08.2020 00:20	19	745.1	761.2	60	variable wind direction	2				No Significant Clouds	10.0 and more	11
																					1900-08-01	01.08.2020	23.8333	23:50	1	01.08.2020 23:50	18	745	761.2	68	Wind blowing from the north-east	2				No Significant Clouds	10.0 and more	12
																					1900-08-01	01.08.2020	23.3333	23:20	1	01.08.2020 23:20	19	745.1	761.2	64	Wind blowing from the east	1				No Significant Clouds	10.0 and more	12
																					1900-08-01	01.08.2020	22.8333	22:50	1	01.08.2020 22:50	21	745.2	761.2	50	Wind blowing from the south-southeast	1				No Significant Clouds	10.0 and more	10
																					1900-08-01	01.08.2020	22.3333	22:20	1	01.08.2020 22:20	20	745.1	761.2	56	variable wind direction	1				No Significant Clouds	10.0 and more	11
																					1900-08-01	01.08.2020	21.8333	21:50	1	01.08.2020 21:50	20	745.1	761.2	56	Wind blowing from the east	1				No Significant Clouds	10.0 and more	11
																					1900-08-01	01.08.2020	21.3333	21:20	1	01.08.2020 21:20	21	745.2	761.2	53	variable wind direction	1				No Significant Clouds	10.0 and more	11
																					1900-08-01	01.08.2020	20.8333	20:50	1	01.08.2020 20:50	22	744.6	760.5	50	Wind blowing from the south-east	2				No Significant Clouds	10.0 and more	11
																					1900-08-01	01.08.2020	20.3333	20:20	1	01.08.2020 20:20	23	744.6	760.5	44	Wind blowing from the east-northeast	2				No Significant Clouds	10.0 and more	10
																					1900-08-01	01.08.2020	19.8333	19:50	1	01.08.2020 19:50	24	744.7	760.5	41	Wind blowing from the east-northeast	3				No Significant Clouds	10.0 and more	10
																					1900-08-01	01.08.2020	19.3333	19:20	1	01.08.2020 19:20	25	743.9	759.7	39	Wind blowing from the north-east	3				No Significant Clouds	10.0 and more	10
																					1900-08-01	01.08.2020	18.8333	18:50	1	01.08.2020 18:50	26	744.8	760.5	37	Wind blowing from the east-northeast	3				No Significant Clouds	10.0 and more	10
																					1900-08-01	01.08.2020	18.3333	18:20	1	01.08.2020 18:20	27	744	759.7	34	Wind blowing from the east-northeast	3				No Significant Clouds	10.0 and more	10
																					1900-08-01	01.08.2020	17.8333	17:50	1	01.08.2020 17:50	28	744.9	760.5	32	Wind blowing from the east-northeast	4				No Significant Clouds	10.0 and more	10
																					1900-08-01	01.08.2020	17.3333	17:20	1	01.08.2020 17:20	29	744.9	760.5	31	Wind blowing from the east-northeast	4				No Significant Clouds	10.0 and more	10
																					1900-08-01	01.08.2020	16.8333	16:50	1	01.08.2020 16:50	29	744.9	760.5	33	Wind blowing from the north-east	4				No Significant Clouds	10.0 and more	11
																					1900-08-01	01.08.2020	16.3333	16:20	1	01.08.2020 16:20	30	745	760.5	31	Wind blowing from the north	3				No Significant Clouds	10.0 and more	11
																					1900-08-01	01.08.2020	15.8333	15:50	1	01.08.2020 15:50	30	745	760.5	31	Wind blowing from the north	4				No Significant Clouds	10.0 and more	11
																					1900-08-01	01.08.2020	15.3333	15:20	1	01.08.2020 15:20	30	745	760.5	31	Wind blowing from the north	4				No Significant Clouds	10.0 and more	11
																					1900-08-01	01.08.2020	14.8333	14:50	1	01.08.2020 14:50	30	745	760.5	31	Wind blowing from the north	3				No Significant Clouds	10.0 and more	11
																					1900-08-01	01.08.2020	14.3333	14:20	1	01.08.2020 14:20	29	744.9	760.5	33	Wind blowing from the north-northeast	3				No Significant Clouds	10.0 and more	11
																					1900-08-01	01.08.2020	13.8333	13:50	1	01.08.2020 13:50	29	744.9	760.5	31	variable wind direction	3				No Significant Clouds	10.0 and more	10
																					1900-08-01	01.08.2020	13.3333	13:20	1	01.08.2020 13:20	29	745.6	761.2	31	Wind blowing from the north-east	3				No Significant Clouds	10.0 and more	10
																					1900-08-01	01.08.2020	12.8333	12:50	1	01.08.2020 12:50	28	745.6	761.2	32	variable wind direction	3				No Significant Clouds	10.0 and more	10
																					1900-08-01	01.08.2020	12.3333	12:20	1	01.08.2020 12:20	28	745.6	761.2	32	Wind blowing from the north-northwest	2				No Significant Clouds	10.0 and more	10
																					1900-08-01	01.08.2020	11.8333	11:50	1	01.08.2020 11:50	27	746.3	762	34	variable wind direction	2				No Significant Clouds	10.0 and more	10
																					1900-08-01	01.08.2020	11.3333	11:20	1	01.08.2020 11:20	27	746.3	762	32	variable wind direction	2				No Significant Clouds	10.0 and more	9
																					1900-08-01	01.08.2020	10.8333	10:50	1	01.08.2020 10:50	26	746.2	762	34	variable wind direction	2				No Significant Clouds	10.0 and more	9
																					1900-08-01	01.08.2020	10.3333	10:20	1	01.08.2020 10:20	26	746.2	762	34	variable wind direction	3				No Significant Clouds	10.0 and more	9
																					1900-08-01	01.08.2020	9.83333	09:50	1	01.08.2020 09:50	25	746.2	762	39	Wind blowing from the east-northeast	3				No Significant Clouds	10.0 and more	10
																					1900-08-01	01.08.2020	9.33333	09:20	1	01.08.2020 09:20	24	746.9	762.8	44	Wind blowing from the north-northeast	3				No Significant Clouds	10.0 and more	11
																					1900-08-01	01.08.2020	8.83333	08:50	1	01.08.2020 08:50	23	746.9	762.8	50	Wind blowing from the north-east	2				No Significant Clouds	10.0 and more	12
																					1900-08-01	01.08.2020	8.33333	08:20	1	01.08.2020 08:20	22	746.8	762.8	53	Wind blowing from the north-northeast	2				No Significant Clouds	10.0 and more	12
																					1900-08-01	01.08.2020	7.83333	07:50	1	01.08.2020 07:50	22	746.8	762.8	57	Wind blowing from the north-northeast	2				No Significant Clouds	10.0 and more	13
																					1900-08-01	01.08.2020	7.33333	07:20	1	01.08.2020 07:20	21	746.8	762.8	57	Wind blowing from the north	2				No Significant Clouds	10.0 and more	12
																					1900-08-01	01.08.2020	6.83333	06:50	1	01.08.2020 06:50	20	746.7	762.8	60	Wind blowing from the north-east	2				No Significant Clouds	10.0 and more	12
																					1900-08-01	01.08.2020	6.33333	06:20	1	01.08.2020 06:20	20	746.7	762.8	64	variable wind direction	1				No Significant Clouds	10.0 and more	13
																					1900-08-01	01.08.2020	5.83333	05:50	1	01.08.2020 05:50	19	746.7	762.8	73	variable wind direction	1				No Significant Clouds	10.0 and more	14
																					1900-08-01	01.08.2020	5.33333	05:20	1	01.08.2020 05:20	17	746.5	762.8	77	Wind blowing from the north	1				No Significant Clouds	10.0 and more	13
																					1900-08-01	01.08.2020	4.83333	04:50	1	01.08.2020 04:50	17	746.5	762.8	77	Wind blowing from the north	2				No Significant Clouds	10.0 and more	13
																					1900-08-01	01.08.2020	4.33333	04:20	1	01.08.2020 04:20	16	746.5	762.8	83	Wind blowing from the north	2				No Significant Clouds	10.0 and more	13
																					1900-08-01	01.08.2020	3.83333	03:50	1	01.08.2020 03:50	17	745.8	762	73	Wind blowing from the north-northwest	2				No Significant Clouds	10.0 and more	12
																					1900-08-01	01.08.2020	3.33333	03:20	1	01.08.2020 03:20	17	745.8	762	77	Wind blowing from the north	2				No Significant Clouds	10.0 and more	13
																					1900-08-01	01.08.2020	2.83333	02:50	1	01.08.2020 02:50	17	745.8	762	77	Wind blowing from the north	2				No Significant Clouds	10.0 and more	13
																					1900-08-01	01.08.2020	2.33333	02:20	1	01.08.2020 02:20	19	745.9	762	68	Wind blowing from the north	2				No Significant Clouds	10.0 and more	13
																					1900-08-01	01.08.2020	1.83333	01:50	1	01.08.2020 01:50	19	745.9	762	64	Wind blowing from the north	2				No Significant Clouds	10.0 and more	12
																					1900-08-01	01.08.2020	1.33333	01:20	1	01.08.2020 01:20	19	745.9	762	68	Wind blowing from the north	2				No Significant Clouds	10.0 and more	13
																					1900-08-01	01.08.2020	0.833333	00:50	1	01.08.2020 00:50	22	746	762	53	Wind blowing from the north-west	2				No Significant Clouds	10.0 and more	12

### Sheet: belgium
Jeu de données x	Jeu de données y	fit	mono exp	diff	W		a0	0									Jeu de données x	Jeu de données y		Belgium	1900-09-11 17:55:32	1900-09-25 17:55:32				# Weather station Brussels (airport), Belgium, WMO_ID=6451,selection from 01.08.2020 till 27.11.2020, all days
0	0	4.28036e-06	4.28036e-06	0	0		N	4.28036e-06									0	0	0		8	20			336	# Encoding: UTF-8
1	0	4.60521e-06	4.60521e-06	0	0		alpha	0.0731508									1	1	0		3181.6		8110		153	# The data is provided by the website "Reliable Prognosis", rp5.ru
2	0	4.95471e-06	4.95471e-06	0	0		beta-alpha	0.00172055									2	3	0.63093	<temp>	20.7948	<hum>	53.0065			# If you use the data, please indicate the name of the website.
3	0	5.33074e-06	5.33074e-06	0	0		tc	276.947		3.9469							3	6	1							# For meteorological parameters see the address http://rp5.ru/archive.php?wmo_id=6451&lang=en
4	0	5.7353e-06	5.7353e-06	0	0												4	10	1.35692		2020-01-01					#
5	0	6.17057e-06	6.17057e-06	0	0		gama	0.252									5	15	1.70951		date	day	hour dec	hour	one	Local time in Brussels (airport)	T	Po	P	U	DD	Ff	ff10	ff3	N	WW	W1	W2	Tn	Tx	Cl	Nh	H	Cm	Ch	VV	Td	RRR	tR	E	Tg	E'
6	0	6.63887e-06	6.63887e-06	0	0		chi2	2.09699e+08									6	21	2.06004		1900-11-27	27.11.2020	15	15:00	1	27.11.2020 15:00	7.4	759	764.1	92	Wind blowing from the east	2		4	90 or more, but not 100%	Mist.	Cloud covering more than 1/2 of the sky throughout the appropriate period.	Cloud covering more than 1/2 of the sky throughout the appropriate period.			Stratus nebulosus or Stratus fractus other than of bad weather, or both.	90 or more, but not 100%	200-300			4	6.2
7	0	7.14271e-06	7.14271e-06	0	0												7	28	2.40942		1900-11-27	27.11.2020	14	14:00	1	27.11.2020 14:00	7.8	759.2	764.3	90	Wind blowing from the north-east	2		2	90 or more, but not 100%						Stratus nebulosus or Stratus fractus other than of bad weather, or both.	50%.	200-300	Altostratus translucidus.		6	6.2
8	0	7.68479e-06	7.68479e-06	0	0												8	36	2.75809		1900-11-27	27.11.2020	13	13:00	1	27.11.2020 13:00	7.5	759.5	764.5	90	Wind blowing from the east	1		2	90 or more, but not 100%						Stratus nebulosus or Stratus fractus other than of bad weather, or both.	90 or more, but not 100%	200-300			6	5.9	No precipitation	6
9	0	8.26801e-06	8.26801e-06	0	0		beta/alpha	1.02352									9	45	3.10628		1900-11-27	27.11.2020	12	12:00	1	27.11.2020 12:00	7.3	759.7	764.8	90	Wind blowing from the east-southeast	1		2	70 – 80%.	Mist.	Cloud covering more than 1/2 of the sky throughout the appropriate period.	Cloud covering more than 1/2 of the sky throughout the appropriate period.			Stratus nebulosus or Stratus fractus other than of bad weather, or both.	70 – 80%.	100-200	No Altocumulus, Altostratus or Nimbostratus.	No Cirrus, Cirrocumulus or Cirrostratus.	4.5	5.7
10	0	8.89549e-06	8.89549e-06	0	0												10	55	3.45415		1900-11-27	27.11.2020	11	11:00	1	27.11.2020 11:00	7.1	760	765.1	93	Wind blowing from the south-east	1		2	90 or more, but not 100%	Mist.	Cloud covering more than 1/2 of the sky throughout the appropriate period.	Cloud covering more than 1/2 of the sky throughout the appropriate period.			Stratus nebulosus or Stratus fractus other than of bad weather, or both.	90 or more, but not 100%	100-200			3	6
11	0	9.5706e-06	9.5706e-06	0	0												11	66	3.80178		1900-11-27	27.11.2020	10	10:00	1	27.11.2020 10:00	6.5	759.9	765	93	Wind blowing from the east-northeast	1		2	90 or more, but not 100%	Mist.	Cloud covering more than 1/2 of the sky throughout the appropriate period.	Cloud covering more than 1/2 of the sky throughout the appropriate period.			Stratus nebulosus or Stratus fractus other than of bad weather, or both.	90 or more, but not 100%	100-200			3.5	5.5
12	0	1.02969e-05	1.02969e-05	0	0												12	78	4.14924		1900-11-27	27.11.2020	9	09:00	1	27.11.2020 09:00	6.4	759.9	765	94	Wind blowing from the north-east	1		2	90 or more, but not 100%	Mist.	Cloud covering more than 1/2 of the sky throughout the appropriate period.	Cloud covering more than 1/2 of the sky throughout the appropriate period.			Stratus nebulosus or Stratus fractus other than of bad weather, or both.	90 or more, but not 100%	100-200			2.5	5.5
13	0	1.10784e-05	1.10784e-05	0	0		thre	250	295								13	91	4.49656		1900-11-27	27.11.2020	8	08:00	1	27.11.2020 08:00	6.7	759.7	764.8	94	Wind blowing from the east-northeast	1		1	90 or more, but not 100%	Mist.	Cloud covering more than 1/2 of the sky throughout the appropriate period.	Cloud covering more than 1/2 of the sky throughout the appropriate period.			Stratus nebulosus or Stratus fractus other than of bad weather, or both.	90 or more, but not 100%	100-200			3.5	5.8
14	0	1.19192e-05	1.19192e-05	0	0												14	105	4.84377		1900-11-27	27.11.2020	7	07:00	1	27.11.2020 07:00	6.8	759.7	764.7	95	Calm, no wind	0			90 or more, but not 100%	Mist.	Cloud covering more than 1/2 of the sky throughout the appropriate period.	Cloud covering more than 1/2 of the sky throughout the appropriate period.	5.9		Stratus fractus or Cumulus fractus of bad weather, or both (pannus), usually below Altostratus or Nimbostratus.	70 – 80%.	100-200			3.5	6	No precipitation	12	Surface of ground moist.	5
15	0	1.28237e-05	1.28237e-05	0	0												15	120	5.19089		1900-11-27	27.11.2020	6	06:00	1	27.11.2020 06:00	6.9	759.5	764.6	93	Calm, no wind	0			90 or more, but not 100%	Mist.	Cloud covering more than 1/2 of the sky throughout the appropriate period.	Cloud covering more than 1/2 of the sky throughout the appropriate period.			Stratocumulus other than Stratocumulus cumulogenitus.	90 or more, but not 100%	600-1000			4.5	5.9
16	0	1.3797e-05	1.3797e-05	0	0												16	136	5.53795		1900-11-27	27.11.2020	5	05:00	1	27.11.2020 05:00	6.6	759.7	764.8	93	Wind blowing from the south-west	1		1	90 or more, but not 100%	Mist.	Cloud covering more than 1/2 of the sky throughout the appropriate period.	Cloud covering more than 1/2 of the sky throughout the appropriate period.			Stratocumulus other than Stratocumulus cumulogenitus.	90 or more, but not 100%	600-1000			4.5	5.5
17	0	1.48441e-05	1.48441e-05	0	0												17	153	5.88495		1900-11-27	27.11.2020	4	04:00	1	27.11.2020 04:00	6.5	759.7	764.8	93	Calm, no wind	0			70 – 80%.						Stratocumulus other than Stratocumulus cumulogenitus.	70 – 80%.	600-1000	No Altocumulus, Altostratus or Nimbostratus.	No Cirrus, Cirrocumulus or Cirrostratus.	5	5.4
18	0	1.59706e-05	1.59706e-05	0	0												18	171	6.2319		1900-11-27	27.11.2020	3	03:00	1	27.11.2020 03:00	6.7	760	765.1	93	Wind blowing from the south-west	1		2	90 or more, but not 100%						Stratocumulus other than Stratocumulus cumulogenitus.	90 or more, but not 100%	600-1000			8	5.7
19	0	1.71827e-05	1.71827e-05	0	0												19	190	6.57881		1900-11-27	27.11.2020	2	02:00	1	27.11.2020 02:00	6.7	759.9	765	92	Wind blowing from the south-west	1		1	90 or more, but not 100%						Stratocumulus other than Stratocumulus cumulogenitus.	90 or more, but not 100%	600-1000			7	5.5
20	0	1.84867e-05	1.84867e-05	0	0												20	210	6.92569		1900-11-27	27.11.2020	1	01:00	1	27.11.2020 01:00	6.3	760	765.1	95	Wind blowing from the south-west	1		2	90 or more, but not 100%						Stratocumulus other than Stratocumulus cumulogenitus.	90 or more, but not 100%	600-1000			7	5.5	No precipitation	6
21	0	1.98897e-05	1.98897e-05	0	0												21	231	7.27254		1900-11-27	27.11.2020	0	00:00	1	27.11.2020 00:00	6.6	760.3	765.4	92	Wind blowing from the west	1		2	70 – 80%.						Stratocumulus other than Stratocumulus cumulogenitus.	70 – 80%.	1000-1500	No Altocumulus, Altostratus or Nimbostratus.	No Cirrus, Cirrocumulus or Cirrostratus.	7	5.4
22	0	2.13992e-05	2.13992e-05	0	0												22	253	7.61936		1900-11-26	26.11.2020	23	23:00	1	26.11.2020 23:00	6.9	760.3	765.4	91	Wind blowing from the west-southwest	1		2	90 or more, but not 100%						Stratocumulus other than Stratocumulus cumulogenitus.	90 or more, but not 100%	2000-2500			8	5.5
23	0	2.30233e-05	2.30233e-05	0	0												23	276	7.96617		1900-11-26	26.11.2020	22	22:00	1	26.11.2020 22:00	6.2	760.2	765.3	94	Wind blowing from the south-east	1		2	90 or more, but not 100%						Stratocumulus other than Stratocumulus cumulogenitus.	90 or more, but not 100%	600-1000			8	5.3
24	0	2.47706e-05	2.47706e-05	0	0												24	300	8.31295		1900-11-26	26.11.2020	21	21:00	1	26.11.2020 21:00	6.8	760.2	765.3	89	Wind blowing from the north-northwest	1		1	90 or more, but not 100%						Stratocumulus other than Stratocumulus cumulogenitus.	90 or more, but not 100%	600-1000			11	5.1
25	0	2.66505e-05	2.66505e-05	0	0												25	325	8.65972		1900-11-26	26.11.2020	20	20:00	1	26.11.2020 20:00	6.9	759.9	765	91	Wind blowing from the east-southeast	1		2	90 or more, but not 100%						Stratocumulus other than Stratocumulus cumulogenitus.	90 or more, but not 100%	2000-2500			14	5.5
26	0	2.86731e-05	2.86731e-05	0	0												26	351	9.00647		1900-11-26	26.11.2020	19	19:00	1	26.11.2020 19:00	8.4	760.1	765.2	86	Wind blowing from the east-northeast	1			70 – 80%.					11.5	Stratocumulus other than Stratocumulus cumulogenitus.	70 – 80%.	2000-2500			14	6.1	No precipitation	12
27	0	3.08491e-05	3.08491e-05	0	0												27	378	9.35321		1900-11-26	26.11.2020	18	18:00	1	26.11.2020 18:00	8.6	760	765.1	88	Wind blowing from the east-northeast	1		1	90 or more, but not 100%						Stratocumulus other than Stratocumulus cumulogenitus.	90 or more, but not 100%	1500-2000			14	6.7
28	0	3.31904e-05	3.31904e-05	0	0												28	406	9.69993		1900-11-26	26.11.2020	17	17:00	1	26.11.2020 17:00	9	760.1	765.1	87	Wind blowing from the north-east	1		2	70 – 80%.						Stratocumulus other than Stratocumulus cumulogenitus.	70 – 80%.	1500-2000			14	7
29	0	3.57093e-05	3.57093e-05	0	0												29	435	10.0466		1900-11-26	26.11.2020	16	16:00	1	26.11.2020 16:00	9.7	760	765.1	85	Wind blowing from the north-east	2		4	70 – 80%.						Stratocumulus other than Stratocumulus cumulogenitus.	70 – 80%.	1500-2000			20	7.3
30	0	3.84193e-05	3.84193e-05	0	0												30	465	10.3934		1900-11-26	26.11.2020	15	15:00	1	26.11.2020 15:00	10.6	760.1	765.2	78	Wind blowing from the north-east	1		2	60%.						Stratocumulus other than Stratocumulus cumulogenitus.	50%.	1500-2000	Altocumulus translucidus at a single level.	Cirrus fibratus, sometimes uncinus, not progressively invading the sky.	20	6.8
31	0	4.13351e-05	4.13351e-05	0	0			belgium									31	496	10.7401		1900-11-26	26.11.2020	14	14:00	1	26.11.2020 14:00	11.1	760.3	765.4	74	Wind blowing from the north	1		4	60%.						Stratocumulus other than Stratocumulus cumulogenitus.	60%.	1500-2000	Altocumulus translucidus at a single level.	Cirrus fibratus, sometimes uncinus, not progressively invading the sky.	20	6.6
32	0	4.44721e-05	4.44721e-05	0	0												32	528	11.0867		1900-11-26	26.11.2020	13	13:00	1	26.11.2020 13:00	11.5	760.5	765.5	74	Calm, no wind	0			60%.						Stratocumulus other than Stratocumulus cumulogenitus.	60%.	1500-2000	No Altocumulus, Altostratus or Nimbostratus.	Cirrus fibratus, sometimes uncinus, not progressively invading the sky.	20	7	No precipitation	6
33	0	4.78472e-05	4.78472e-05	0	0												33	561	11.4334		1900-11-26	26.11.2020	12	12:00	1	26.11.2020 12:00	9.7	760.8	765.8	78	Wind blowing from the south	2		3	70 – 80%.						Stratocumulus other than Stratocumulus cumulogenitus.	70 – 80%.	1500-2000			20	6
34	1	5.14785e-05	5.14785e-05	0	0												34	595	11.7801		1900-11-26	26.11.2020	11	11:00	1	26.11.2020 11:00	8.2	760.9	766	83	Wind blowing from the south	3		3	90 or more, but not 100%						Stratocumulus other than Stratocumulus cumulogenitus.	90 or more, but not 100%	1500-2000			20	5.4
35	0	5.53853e-05	5.53853e-05	0	0												35	630	12.1268		1900-11-26	26.11.2020	10	10:00	1	26.11.2020 10:00	7.8	761	766.1	84	Wind blowing from the south	1		4	90 or more, but not 100%						Stratocumulus other than Stratocumulus cumulogenitus.	90 or more, but not 100%	1000-1500			20	5.3
36	0	5.95887e-05	5.95887e-05	0	0												36	666	12.4734		1900-11-26	26.11.2020	9	09:00	1	26.11.2020 09:00	7.5	760.9	766	84	Wind blowing from the south	2		3	90 or more, but not 100%						Stratocumulus other than Stratocumulus cumulogenitus.	90 or more, but not 100%	1000-1500			20	5						sss
37	0	6.4111e-05	6.4111e-05	0	0						manual	2001-01-01	36892				37	703	12.8201		1900-11-26	26.11.2020	8	08:00	1	26.11.2020 08:00	7.4	760.5	765.6	85	Wind blowing from the south	2		4	90 or more, but not 100%						Stratocumulus other than Stratocumulus cumulogenitus.	90 or more, but not 100%	1000-1500			20	5
38	0	6.89766e-05	6.89766e-05	0	0						274	2001-10-02	37166				38	741	13.1668		1900-11-26	26.11.2020	7	07:00	1	26.11.2020 07:00	7.6	760.3	765.4	84	Wind blowing from the south	3		6	90 or more, but not 100%				6.7		Stratocumulus other than Stratocumulus cumulogenitus.	90 or more, but not 100%	600-1000			20	5.1	No precipitation	12	Surface of ground dry (without cracks and no appreciable amount of dust or loose sand).	6
39	0	7.42114e-05	7.42114e-05	0	0												39	780	13.5134		1900-11-26	26.11.2020	6	06:00	1	26.11.2020 06:00	7.3	760.6	765.7	87	Wind blowing from the south	2		3	90 or more, but not 100%						Stratocumulus other than Stratocumulus cumulogenitus.	90 or more, but not 100%	600-1000			17	5.3
40	0	7.98435e-05	7.98435e-05	0	0							day	wind				40	820	13.8601		1900-11-26	26.11.2020	5	05:00	1	26.11.2020 05:00	7.4	760.2	765.3	86	Wind blowing from the south	2		3	90 or more, but not 100%						Stratocumulus other than Stratocumulus cumulogenitus.	90 or more, but not 100%	1000-1500			17	5.1
41	0	8.59031e-05	8.59031e-05	0	0							0	-100				41	861	14.2067		1900-11-26	26.11.2020	4	04:00	1	26.11.2020 04:00	7.1	760	765.1	87	Wind blowing from the south	2		5	90 or more, but not 100%						Stratocumulus other than Stratocumulus cumulogenitus.	90 or more, but not 100%	1000-1500			17	5
42	0	9.24225e-05	9.24225e-05	0	0							274	-100				42	903	14.5533		1900-11-26	26.11.2020	3	03:00	1	26.11.2020 03:00	7.2	760	765.1	87	Wind blowing from the south-southwest	3		4	90 or more, but not 100%						Stratocumulus other than Stratocumulus cumulogenitus.	90 or more, but not 100%	1000-1500			17	5.1
43	0	9.94367e-05	9.94367e-05	0	0							274.2	22184				43	946	14.9		1900-11-26	26.11.2020	2	02:00	1	26.11.2020 02:00	6.9	759.7	764.8	88	Wind blowing from the south-southwest	2		5	70 – 80%.						Stratocumulus other than Stratocumulus cumulogenitus.	70 – 80%.	1000-1500			17	5
44	0	0.000106983	0.000106983	0	0							350	22184				44	990	15.2466		1900-11-26	26.11.2020	1	01:00	1	26.11.2020 01:00	7.5	759.7	764.8	85	Wind blowing from the south-southwest	3		7	10% or less, but not 0						Stratocumulus other than Stratocumulus cumulogenitus.	10% or less, but not 0	2000-2500	No Altocumulus, Altostratus or Nimbostratus.	Cirrus fibratus, sometimes uncinus, not progressively invading the sky.	17	5.1	No precipitation	6
45	0	0.000115103	0.000115103	0	0												45	1035	15.5932		1900-11-26	26.11.2020	0	00:00	1	26.11.2020 00:00	8.2	759.7	764.8	84	Wind blowing from the south-southwest	2		6	70 – 80%.						Stratocumulus other than Stratocumulus cumulogenitus.	70 – 80%.	600-1000			17	5.7
46	0	0.000123838	0.000123838	0	0												46	1081	15.9399		1900-11-25	25.11.2020	23	23:00	1	25.11.2020 23:00	8.4	759.4	764.5	83	Wind blowing from the south-southwest	4		6	70 – 80%.						Stratocumulus other than Stratocumulus cumulogenitus.	70 – 80%.	1000-1500			17	5.7
47	0	0.000133236	0.000133236	0	0												47	1128	16.2865		1900-11-25	25.11.2020	22	22:00	1	25.11.2020 22:00	8	759	764.1	84	Wind blowing from the south	5		7	20–30%.						Stratocumulus other than Stratocumulus cumulogenitus.	20–30%.	1000-1500	No Altocumulus, Altostratus or Nimbostratus.	Cirrus fibratus, sometimes uncinus, not progressively invading the sky.	17	5.4
48	0	0.000143348	0.000143348	0	0												48	1176	16.6331		1900-11-25	25.11.2020	21	21:00	1	25.11.2020 21:00	8.2	758.8	763.9	83	Wind blowing from the south	5		6	40%.						Stratocumulus other than Stratocumulus cumulogenitus.	40%.	1000-1500	No Altocumulus, Altostratus or Nimbostratus.	Cirrus fibratus, sometimes uncinus, not progressively invading the sky.	17	5.5
49	0	0.000154227	0.000154227	0	0												49	1225	16.9797		1900-11-25	25.11.2020	20	20:00	1	25.11.2020 20:00	9	758.6	763.6	81	Wind blowing from the south-southwest	3		7	90 or more, but not 100%						Stratocumulus other than Stratocumulus cumulogenitus.	90 or more, but not 100%	1000-1500			17	5.9
50	0	0.000165932	0.000165932	0	0												50	1275	17.3264		1900-11-25	25.11.2020	19	19:00	1	25.11.2020 19:00	8.8	758.2	763.2	82	Wind blowing from the south	5			90 or more, but not 100%					10.2	Stratocumulus other than Stratocumulus cumulogenitus.	90 or more, but not 100%	1000-1500			17	5.8	No precipitation	12
51	0	0.000178525	0.000178525	0	0												51	1326	17.673		1900-11-25	25.11.2020	18	18:00	1	25.11.2020 18:00	7.8	757.9	763	86	Wind blowing from the south	3		4	50%.						Stratocumulus other than Stratocumulus cumulogenitus.	50%.	1000-1500	No Altocumulus, Altostratus or Nimbostratus.	Cirrus fibratus, sometimes uncinus, not progressively invading the sky.	17	5.6
52	0	0.000192074	0.000192074	0	0												52	1378	18.0196		1900-11-25	25.11.2020	17	17:00	1	25.11.2020 17:00	8.3	757.8	762.9	83	Wind blowing from the south	3		5	50%.						Stratocumulus other than Stratocumulus cumulogenitus.	50%.	600-1000	Altocumulus translucidus at a single level.	Cirrus fibratus, sometimes uncinus, not progressively invading the sky.	17	5.6
53	0	0.000206651	0.000206651	0	0												53	1431	18.3662		1900-11-25	25.11.2020	16	16:00	1	25.11.2020 16:00	9.9	757.4	762.4	77	Wind blowing from the south-west	3		9	60%.						Stratocumulus other than Stratocumulus cumulogenitus.	60%.	600-1000	No Altocumulus, Altostratus or Nimbostratus.	Cirrus fibratus, sometimes uncinus, not progressively invading the sky.	17	6
54	0	0.000222334	0.000222334	0	0												54	1485	18.7128		1900-11-25	25.11.2020	15	15:00	1	25.11.2020 15:00	9.8	757.4	762.4	76	Wind blowing from the south-southwest	3		7	60%.						No Stratocumulus, Stratus, Cumulus or Cumulonimbus.	10% or less, but not 0	2500 or more, or no clouds.	Altocumulus translucidus at a single level.	Cirrus fibratus, sometimes uncinus, not progressively invading the sky.	17	5.8
55	0	0.000239207	0.000239207	0	0												55	1540	19.0594		1900-11-25	25.11.2020	14	14:00	1	25.11.2020 14:00	9.8	757.3	762.4	73	Wind blowing from the south-southwest	5		9	60%.						No Stratocumulus, Stratus, Cumulus or Cumulonimbus.	no clouds	2500 or more, or no clouds.	No Altocumulus, Altostratus or Nimbostratus.	Cirrus fibratus, sometimes uncinus, not progressively invading the sky.	17	5.2
56	0	0.000257362	0.000257362	0	0												56	1596	19.4061		1900-11-25	25.11.2020	13	13:00	1	25.11.2020 13:00	9.4	757.3	762.4	75	Wind blowing from the south	6			50%.						Stratocumulus other than Stratocumulus cumulogenitus.	40%.	600-1000	No Altocumulus, Altostratus or Nimbostratus.	Cirrus fibratus, sometimes uncinus, not progressively invading the sky.	17	5.1	No precipitation	6
57	0	0.000276893	0.000276893	0	0												57	1653	19.7527		1900-11-25	25.11.2020	12	12:00	1	25.11.2020 12:00	8.8	757.4	762.5	75	Wind blowing from the south-southwest	5		9	70 – 80%.						Stratocumulus other than Stratocumulus cumulogenitus.	70 – 80%.	600-1000			17	4.5
58	0	0.000297908	0.000297908	0	0												58	1711	20.0993		1900-11-25	25.11.2020	11	11:00	1	25.11.2020 11:00	7.8	757.4	762.4	78	Wind blowing from the south	4		6	60%.						No Stratocumulus, Stratus, Cumulus or Cumulonimbus.	no clouds	2500 or more, or no clouds.	No Altocumulus, Altostratus or Nimbostratus.	Cirrus fibratus, sometimes uncinus, not progressively invading the sky.	17	4.1
59	0	0.000320517	0.000320517	0	0												59	1770	20.4459		1900-11-25	25.11.2020	10	10:00	1	25.11.2020 10:00	6.3	757.3	762.4	81	Wind blowing from the south-southwest	4		8	60%.						No Stratocumulus, Stratus, Cumulus or Cumulonimbus.	no clouds	2500 or more, or no clouds.	No Altocumulus, Altostratus or Nimbostratus.	Cirrus fibratus, sometimes uncinus, not progressively invading the sky.	17	3.2
60	18	0.000344842	0.000344842	0	0												60	1830	20.7925		1900-11-25	25.11.2020	9	09:00	1	25.11.2020 09:00	5.7	756.8	761.9	81	Wind blowing from the south	5		7	70 – 80%.						No Stratocumulus, Stratus, Cumulus or Cumulonimbus.	no clouds	2500 or more, or no clouds.	No Altocumulus, Altostratus or Nimbostratus.	Cirrus fibratus, sometimes uncinus, not progressively invading the sky.	20	2.6
61	0	0.000371013	0.000371013	0	0												61	1891	21.1391		1900-11-25	25.11.2020	8	08:00	1	25.11.2020 08:00	5.4	756.8	761.9	82	Wind blowing from the south	4		8	70 – 80%.						No Stratocumulus, Stratus, Cumulus or Cumulonimbus.	no clouds	2500 or more, or no clouds.	No Altocumulus, Altostratus or Nimbostratus.	Cirrus fibratus, sometimes uncinus, not progressively invading the sky.	20	2.5
62	19	0.00039917	0.00039917	0	0												62	1953	21.4857		1900-11-25	25.11.2020	7	07:00	1	25.11.2020 07:00	4.7	756.4	761.5	85	Wind blowing from the south	3			70 – 80%.				4.1		No Stratocumulus, Stratus, Cumulus or Cumulonimbus.	no clouds	2500 or more, or no clouds.	No Altocumulus, Altostratus or Nimbostratus.	Cirrus fibratus, sometimes uncinus, not progressively invading the sky.	20	2.4	No precipitation	12	Surface of ground dry (without cracks and no appreciable amount of dust or loose sand).	3
63	34	0.000429464	0.000429464	0	0												63	2016	21.8323		1900-11-25	25.11.2020	6	06:00	1	25.11.2020 06:00	4.4	756.4	761.5	85	Wind blowing from the south	4		6	70 – 80%.						No Stratocumulus, Stratus, Cumulus or Cumulonimbus.	no clouds	2500 or more, or no clouds.	No Altocumulus, Altostratus or Nimbostratus.	Cirrus fibratus, sometimes uncinus, not progressively invading the sky.	25	2
64	53	0.000462057	0.000462057	0	0												64	2080	22.1789		1900-11-25	25.11.2020	5	05:00	1	25.11.2020 05:00	4.3	756.5	761.6	86	Wind blowing from the south	3		8	70 – 80%.						No Stratocumulus, Stratus, Cumulus or Cumulonimbus.	no clouds	2500 or more, or no clouds.	No Altocumulus, Altostratus or Nimbostratus.	Cirrus fibratus, sometimes uncinus, not progressively invading the sky.	25	2.1
65	81	0.000497124	0.000497124	0	0												65	2145	22.5255		1900-11-25	25.11.2020	4	04:00	1	25.11.2020 04:00	4.6	756.5	761.6	83	Wind blowing from the south	5			70 – 80%.						No Stratocumulus, Stratus, Cumulus or Cumulonimbus.	no clouds	2500 or more, or no clouds.	No Altocumulus, Altostratus or Nimbostratus.	Cirrus fibratus, sometimes uncinus, not progressively invading the sky.	25	2
66	110	0.000534852	0.000534852	0	0												66	2211	22.8721		1900-11-25	25.11.2020	3	03:00	1	25.11.2020 03:00	4.5	756.9	762	86	Wind blowing from the south	6			70 – 80%.						No Stratocumulus, Stratus, Cumulus or Cumulonimbus.	no clouds	2500 or more, or no clouds.	No Altocumulus, Altostratus or Nimbostratus.	Cirrus fibratus, sometimes uncinus, not progressively invading the sky.	25	2.4
67	27	0.000575443	0.000575443	0	0												67	2278	23.2187		1900-11-25	25.11.2020	2	02:00	1	25.11.2020 02:00	4.7	757.2	762.3	86	Wind blowing from the south	5		8	70 – 80%.						No Stratocumulus, Stratus, Cumulus or Cumulonimbus.	no clouds	2500 or more, or no clouds.	No Altocumulus, Altostratus or Nimbostratus.	Cirrus fibratus, sometimes uncinus, not progressively invading the sky.	25	2.5
68	64	0.000619115	0.000619115	0	0												68	2346	23.5653		1900-11-25	25.11.2020	1	01:00	1	25.11.2020 01:00	4.9	757.6	762.7	86	Wind blowing from the south	5		8	70 – 80%.						No Stratocumulus, Stratus, Cumulus or Cumulonimbus.	no clouds	2500 or more, or no clouds.	No Altocumulus, Altostratus or Nimbostratus.	Cirrus fibratus, sometimes uncinus, not progressively invading the sky.	25	2.7	No precipitation	6
69	94	0.000666102	0.000666102	0	0												69	2415	23.9119		1900-11-25	25.11.2020	0	00:00	1	25.11.2020 00:00	5.3	757.9	763	84	Wind blowing from the south	5		8	70 – 80%.						No Stratocumulus, Stratus, Cumulus or Cumulonimbus.	no clouds	2500 or more, or no clouds.	No Altocumulus, Altostratus or Nimbostratus.	Cirrus fibratus, sometimes uncinus, not progressively invading the sky.	25	2.7
70	99	0.000716654	0.000716654	0	0												70	2485	24.2585		1900-11-24	24.11.2020	23	23:00	1	24.11.2020 23:00	5.5	758.3	763.4	86	Wind blowing from the south	4		6	70 – 80%.						No Stratocumulus, Stratus, Cumulus or Cumulonimbus.	no clouds	2500 or more, or no clouds.	No Altocumulus, Altostratus or Nimbostratus.	Cirrus fibratus, sometimes uncinus, not progressively invading the sky.	25	3.3
71	174	0.000771043	0.000771043	0	0												71	2556	24.6051		1900-11-24	24.11.2020	22	22:00	1	24.11.2020 22:00	5.7	758.6	763.7	87	Wind blowing from the south	3		7	60%.						No Stratocumulus, Stratus, Cumulus or Cumulonimbus.	no clouds	2500 or more, or no clouds.	No Altocumulus, Altostratus or Nimbostratus.	Cirrus fibratus, sometimes uncinus, not progressively invading the sky.	25	3.6
72	250	0.00082956	0.00082956	0	0												72	2628	24.9517		1900-11-24	24.11.2020	21	21:00	1	24.11.2020 21:00	6.3	758.8	763.9	85	Wind blowing from the south	4		7	60%.						No Stratocumulus, Stratus, Cumulus or Cumulonimbus.	no clouds	2500 or more, or no clouds.	No Altocumulus, Altostratus or Nimbostratus.	Cirrus fibratus, sometimes uncinus, not progressively invading the sky.	25	4
73	338	0.000892517	0.000892517	0	0												73	2701	25.2983		1900-11-24	24.11.2020	20	20:00	1	24.11.2020 20:00	6.7	759	764.1	85	Wind blowing from the south	4		6	60%.						No Stratocumulus, Stratus, Cumulus or Cumulonimbus.	no clouds	2500 or more, or no clouds.	No Altocumulus, Altostratus or Nimbostratus.	Cirrus fibratus, sometimes uncinus, not progressively invading the sky.	25	4.3
74	179	0.000960253	0.000960253	0	0												74	2775	25.6449		1900-11-24	24.11.2020	19	19:00	1	24.11.2020 19:00	7.4	759.3	764.4	82	Wind blowing from the south-southeast	4		7	60%.					10.8	No Stratocumulus, Stratus, Cumulus or Cumulonimbus.	no clouds	2500 or more, or no clouds.	No Altocumulus, Altostratus or Nimbostratus.	Cirrus fibratus, sometimes uncinus, not progressively invading the sky.	25	4.5	No precipitation	12
75	214	0.00103313	0.00103313	0	0												75	2850	25.9915		1900-11-24	24.11.2020	18	18:00	1	24.11.2020 18:00	7.5	759.7	764.8	80	Wind blowing from the south-southeast	2		3	90 or more, but not 100%						No Stratocumulus, Stratus, Cumulus or Cumulonimbus.	no clouds	2500 or more, or no clouds.	No Altocumulus, Altostratus or Nimbostratus.	Cirrus fibratus, sometimes uncinus, not progressively invading the sky.	25	4.2
76	387	0.00111154	0.00111154	0	0												76	2926	26.3381		1900-11-24	24.11.2020	17	17:00	1	24.11.2020 17:00	7.6	760	765.1	83	Wind blowing from the south	1		4	90 or more, but not 100%						No Stratocumulus, Stratus, Cumulus or Cumulonimbus.	no clouds	2500 or more, or no clouds.	No Altocumulus, Altostratus or Nimbostratus.	Cirrus fibratus, sometimes uncinus, not progressively invading the sky.	30	4.8
77	422	0.00119589	0.00119589	0	0												77	3003	26.6847		1900-11-24	24.11.2020	16	16:00	1	24.11.2020 16:00	9.3	760.4	765.4	75	Wind blowing from the south-southwest	3		7	90 or more, but not 100%						No Stratocumulus, Stratus, Cumulus or Cumulonimbus.	no clouds	2500 or more, or no clouds.	No Altocumulus, Altostratus or Nimbostratus.	Cirrus fibratus, sometimes uncinus, not progressively invading the sky.	30	5.1
78	534	0.00128665	0.00128665	0	0												78	3081	27.0313		1900-11-24	24.11.2020	15	15:00	1	24.11.2020 15:00	10.3	760.9	766	69	Wind blowing from the south	4		7	90 or more, but not 100%						Cumulus humilis or Cumulus fractus other than of bad weather, or both.	10% or less, but not 0	600-1000	No Altocumulus, Altostratus or Nimbostratus.	Cirrus fibratus, sometimes uncinus, not progressively invading the sky.	30	4.9
79	713	0.0013843	0.0013843	0	0												79	3160	27.3779		1900-11-24	24.11.2020	14	14:00	1	24.11.2020 14:00	10.5	761.3	766.3	74	Wind blowing from the south	4		6	90 or more, but not 100%						Cumulus humilis or Cumulus fractus other than of bad weather, or both.	10% or less, but not 0	600-1000	No Altocumulus, Altostratus or Nimbostratus.	Cirrus uncinus or fibratus, or both, progressively invading the sky; they generally thicken as a whole.	30	6
80	662	0.00148936	0.00148936	0	0												80	3240	27.7244		1900-11-24	24.11.2020	13	13:00	1	24.11.2020 13:00	10	761.9	766.9	75	Wind blowing from the south	3		7	70 – 80%.						Cumulus humilis or Cumulus fractus other than of bad weather, or both.	10% or less, but not 0	600-1000	No Altocumulus, Altostratus or Nimbostratus.	Cirrus uncinus or fibratus, or both, progressively invading the sky; they generally thicken as a whole.	30	5.8	No precipitation	6
81	469	0.00160239	0.00160239	0	0												81	3321	28.071		1900-11-24	24.11.2020	12	12:00	1	24.11.2020 12:00	9.9	762.4	767.5	75	Wind blowing from the south-southwest	5		7	60%.						No Stratocumulus, Stratus, Cumulus or Cumulonimbus.	no clouds	2500 or more, or no clouds.	No Altocumulus, Altostratus or Nimbostratus.	Cirrus uncinus or fibratus, or both, progressively invading the sky; they generally thicken as a whole.	25	5.7
82	486	0.001724	0.001724	0	0												82	3403	28.4176		1900-11-24	24.11.2020	11	11:00	1	24.11.2020 11:00	9	762.8	767.8	81	Wind blowing from the south-southwest	4		7	40%.						No Stratocumulus, Stratus, Cumulus or Cumulonimbus.	no clouds	2500 or more, or no clouds.	No Altocumulus, Altostratus or Nimbostratus.	Cirrus uncinus or fibratus, or both, progressively invading the sky; they generally thicken as a whole.	25	5.9
83	1328	0.00185484	0.00185484	0	0												83	3486	28.7642		1900-11-24	24.11.2020	10	10:00	1	24.11.2020 10:00	7.9	762.9	768	88	Wind blowing from the south	5		6	10% or less, but not 0						Stratocumulus other than Stratocumulus cumulogenitus.	10% or less, but not 0	1000-1500	No Altocumulus, Altostratus or Nimbostratus.	Cirrus uncinus or fibratus, or both, progressively invading the sky; they generally thicken as a whole.	18	6
84	1195	0.00199561	0.00199561	0	0												84	3570	29.1108		1900-11-24	24.11.2020	9	09:00	1	24.11.2020 09:00	7.4	763	768.1	90	Wind blowing from the south	4		6	20–30%.						Stratocumulus other than Stratocumulus cumulogenitus.	20–30%.	1000-1500	No Altocumulus, Altostratus or Nimbostratus.	No Cirrus, Cirrocumulus or Cirrostratus.	14	5.9
85	1199	0.00214706	0.00214706	0	0												85	3655	29.4574		1900-11-24	24.11.2020	8	08:00	1	24.11.2020 08:00	6.9	763	768.1	92	Wind blowing from the south	3		5	40%.						Stratocumulus other than Stratocumulus cumulogenitus.	40%.	1000-1500	No Altocumulus, Altostratus or Nimbostratus.	Cirrus fibratus, sometimes uncinus, not progressively invading the sky.	10	5.6
86	1363	0.00231001	0.00231001	0	0												86	3741	29.804		1900-11-24	24.11.2020	7	07:00	1	24.11.2020 07:00	6.8	763.3	768.5	93	Wind blowing from the south	3		5	20–30%.				6.8		Stratocumulus other than Stratocumulus cumulogenitus.	10% or less, but not 0	300-600	Altocumulus translucidus at a single level.	Cirrus fibratus, sometimes uncinus, not progressively invading the sky.	10	5.7	No precipitation	12	Surface of ground moist.	6
87	1518	0.00248532	0.00248532	0	0												87	3828	30.1506		1900-11-24	24.11.2020	6	06:00	1	24.11.2020 06:00	8.2	763.7	768.8	92	Wind blowing from the south	2		3	70 – 80%.						Stratocumulus other than Stratocumulus cumulogenitus.	70 – 80%.	300-600	No Altocumulus, Altostratus or Nimbostratus.	Cirrus fibratus, sometimes uncinus, not progressively invading the sky.	10	7
88	844	0.00267394	0.00267394	0	0												88	3916	30.4972		1900-11-24	24.11.2020	5	05:00	1	24.11.2020 05:00	7.7	764.1	769.2	93	Wind blowing from the south	2		3	70 – 80%.						Stratocumulus other than Stratocumulus cumulogenitus.	70 – 80%.	300-600	No Altocumulus, Altostratus or Nimbostratus.	Cirrus fibratus, sometimes uncinus, not progressively invading the sky.	10	6.6
89	683	0.00287687	0.00287687	0	0												89	4005	30.8438		1900-11-24	24.11.2020	4	04:00	1	24.11.2020 04:00	8.1	764.2	769.3	91	Wind blowing from the south	3		5	60%.						Stratocumulus other than Stratocumulus cumulogenitus.	60%.	300-600	No Altocumulus, Altostratus or Nimbostratus.	Cirrus fibratus, sometimes uncinus, not progressively invading the sky.	10	6.7
90	1738	0.0030952	0.0030952	0	0												90	4095	31.1903		1900-11-24	24.11.2020	3	03:00	1	24.11.2020 03:00	8.6	764.5	769.6	89	Wind blowing from the south-southwest	3		5	90 or more, but not 100%						Stratocumulus other than Stratocumulus cumulogenitus.	90 or more, but not 100%	300-600			10	6.9
91	1681	0.00333011	0.00333011	0	0												91	4186	31.5369		1900-11-24	24.11.2020	2	02:00	1	24.11.2020 02:00	8.9	764.9	770	89	Wind blowing from the south-southwest	3		5	90 or more, but not 100%						Stratocumulus other than Stratocumulus cumulogenitus.	90 or more, but not 100%	300-600			10	7.2
92	1516	0.00358284	0.00358284	0	0												92	4278	31.8835		1900-11-24	24.11.2020	1	01:00	1	24.11.2020 01:00	8.5	765.3	770.4	90	Wind blowing from the south-southwest	3		5	70 – 80%.						Stratocumulus other than Stratocumulus cumulogenitus.	70 – 80%.	200-300	No Altocumulus, Altostratus or Nimbostratus.	Cirrus fibratus, sometimes uncinus, not progressively invading the sky.	10	7	No precipitation	6
93	1478	0.00385475	0.00385475	0	0												93	4371	32.2301		1900-11-24	24.11.2020	0	00:00	1	24.11.2020 00:00	8.1	765.3	770.4	91	Wind blowing from the south	3		5	50%.						Stratocumulus other than Stratocumulus cumulogenitus.	50%.	300-600	No Altocumulus, Altostratus or Nimbostratus.	Cirrus fibratus, sometimes uncinus, not progressively invading the sky.	10	6.7
94	1694	0.0041473	0.0041473	0	0												94	4465	32.5767		1900-11-23	23.11.2020	23	23:00	1	23.11.2020 23:00	8.9	765.7	770.8	90	Wind blowing from the south-southwest	3		4	90 or more, but not 100%						Stratocumulus other than Stratocumulus cumulogenitus.	90 or more, but not 100%	200-300			10	7.3
95	922	0.00446205	0.00446205	0	0												95	4560	32.9233		1900-11-23	23.11.2020	22	22:00	1	23.11.2020 22:00	8.3	765.9	771	93	Wind blowing from the south	2		5	90 or more, but not 100%	Drizzle (not freezing) or snow grains not falling as shower(s).	Cloud covering more than 1/2 of the sky throughout the appropriate period.	Cloud covering more than 1/2 of the sky throughout the appropriate period.			Stratocumulus other than Stratocumulus cumulogenitus.	90 or more, but not 100%	300-600			10	7.2
96	665	0.00480069	0.00480069	0	0												96	4656	33.2699		1900-11-23	23.11.2020	21	21:00	1	23.11.2020 21:00	8.6	766	771.1	90	Wind blowing from the south-southwest	3		5	90 or more, but not 100%	Drizzle, not freezing, intermittent, slight at time of observation.	Cloud covering more than 1/2 of the sky throughout the appropriate period.	Cloud covering more than 1/2 of the sky throughout the appropriate period.			Stratus fractus or Cumulus fractus of bad weather, or both (pannus), usually below Altostratus or Nimbostratus.	90 or more, but not 100%	100-200			6	7.1
97	1934	0.00516502	0.00516502	0	0												97	4753	33.6164		1900-11-23	23.11.2020	20	20:00	1	23.11.2020 20:00	8.8	766.2	771.3	87	Wind blowing from the south	2		3	90 or more, but not 100%						Stratocumulus other than Stratocumulus cumulogenitus.	90 or more, but not 100%	300-600			10	6.7
98	1515	0.00555701	0.00555701	0	0												98	4851	33.963		1900-11-23	23.11.2020	19	19:00	1	23.11.2020 19:00	8.1	766.3	771.4	87	Wind blowing from the south-southeast	1		5	90 or more, but not 100%					10.3	Stratocumulus other than Stratocumulus cumulogenitus.	90 or more, but not 100%	300-600			13	6.1	No precipitation	12
99	1598	0.00597875	0.00597875	0	0												99	4950	34.3096		1900-11-23	23.11.2020	18	18:00	1	23.11.2020 18:00	8.3	766.5	771.6	85	Wind blowing from the east-southeast	1		1	90 or more, but not 100%						Stratocumulus other than Stratocumulus cumulogenitus.	90 or more, but not 100%	600-1000			15	5.9
100	2239	0.00643249	0.00643249	0	0												100	5050	34.6562		1900-11-23	23.11.2020	17	17:00	1	23.11.2020 17:00	8.3	766.3	771.5	83	Wind blowing from the south-east	1		3	90 or more, but not 100%						Stratocumulus other than Stratocumulus cumulogenitus.	70 – 80%.	1000-1500	No Altocumulus, Altostratus or Nimbostratus.	Cirrus fibratus, sometimes uncinus, not progressively invading the sky.	15	5.6
101	2336	0.00692067	0.00692067	0	0												101	5151	35.0028		1900-11-23	23.11.2020	16	16:00	1	23.11.2020 16:00	8.8	766.3	771.4	81	Wind blowing from the south	2		5	10% or less, but not 0						Stratocumulus other than Stratocumulus cumulogenitus.	10% or less, but not 0	600-1000	No Altocumulus, Altostratus or Nimbostratus.	Cirrus fibratus, sometimes uncinus, not progressively invading the sky.	20	5.7
102	1029	0.0074459	0.0074459	0	0												102	5253	35.3494		1900-11-23	23.11.2020	15	15:00	1	23.11.2020 15:00	9.4	766.6	771.7	77	Wind blowing from the south-east	2		3	20–30%.						Cumulus and Stratocumulus other than Stratocumulus cumulogenitus, with bases at different levels.	20–30%.	600-1000	No Altocumulus, Altostratus or Nimbostratus.	Cirrus fibratus, sometimes uncinus, not progressively invading the sky.	25	5.6
103	524	0.00801099	0.00801099	0	0												103	5356	35.696		1900-11-23	23.11.2020	14	14:00	1	23.11.2020 14:00	9.3	767.2	772.3	74	Wind blowing from the south	1		2	50%.						Cumulus and Stratocumulus other than Stratocumulus cumulogenitus, with bases at different levels.	40%.	600-1000	Altocumulus translucidus at a single level.	Cirrus fibratus, sometimes uncinus, not progressively invading the sky.	25	4.8
104	537	0.00861897	0.00861897	0	0												104	5460	36.0425		1900-11-23	23.11.2020	13	13:00	1	23.11.2020 13:00	9.6	767.5	772.6	63	Wind blowing from the south-southwest	1		2	60%.						Cumulus and Stratocumulus other than Stratocumulus cumulogenitus, with bases at different levels.	10% or less, but not 0	600-1000	Altocumulus translucidus at a single level.	Cirrus fibratus, sometimes uncinus, not progressively invading the sky.	25	2.8	No precipitation	6
105	1560	0.00927309	0.00927309	0	0												105	5565	36.3891		1900-11-23	23.11.2020	12	12:00	1	23.11.2020 12:00	9.5	767.6	772.7	71	Wind blowing from the south	1		2	90 or more, but not 100%						Cumulus and Stratocumulus other than Stratocumulus cumulogenitus, with bases at different levels.	40%.	600-1000	Altocumulus translucidus at a single level.	Cirrus fibratus, sometimes uncinus, not progressively invading the sky.	25	4.4
106	1633	0.00997685	0.00997685	0	0												106	5671	36.7357		1900-11-23	23.11.2020	11	11:00	1	23.11.2020 11:00	8.9	767.4	772.5	80	Wind blowing from the south-southwest	1		2	90 or more, but not 100%						Stratocumulus other than Stratocumulus cumulogenitus.	20–30%.	600-1000	Altocumulus translucidus at a single level.	Cirrus fibratus, sometimes uncinus, not progressively invading the sky.	12	5.6
107	1675	0.010734	0.010734	0	0												107	5778	37.0823		1900-11-23	23.11.2020	10	10:00	1	23.11.2020 10:00	6.9	767.1	772.3	92	Wind blowing from the south-southwest	1		2	70 – 80%.						Stratocumulus other than Stratocumulus cumulogenitus.	10% or less, but not 0	600-1000	Altocumulus translucidus at a single level.	Cirrus fibratus, sometimes uncinus, not progressively invading the sky.	10	5.7
108	1394	0.0115487	0.0115487	0	0												108	5886	37.4289		1900-11-23	23.11.2020	9	09:00	1	23.11.2020 09:00	5.2	766.7	771.9	95	Wind blowing from the south-southwest	1		2	70 – 80%.						Stratocumulus other than Stratocumulus cumulogenitus.	20–30%.	600-1000	Altocumulus translucidus at a single level.	Cirrus fibratus, sometimes uncinus, not progressively invading the sky.	14	4.5
109	722	0.0124251	0.0124251	0	0												109	5995	37.7755		1900-11-23	23.11.2020	8	08:00	1	23.11.2020 08:00	6.2	766.3	771.5	91	Wind blowing from the west	1		2	40%.						Stratocumulus other than Stratocumulus cumulogenitus.	20–30%.	600-1000	Altocumulus translucidus at a single level.	Cirrus fibratus, sometimes uncinus, not progressively invading the sky.	15	4.8
110	443	0.0133681	0.0133681	0	0												110	6105	38.122		1900-11-23	23.11.2020	7	07:00	1	23.11.2020 07:00	7.1	766.2	771.4	91	Wind blowing from the west	1		4	20–30%.				7.1		Stratocumulus other than Stratocumulus cumulogenitus.	20–30%.	600-1000	No Altocumulus, Altostratus or Nimbostratus.	No Cirrus, Cirrocumulus or Cirrostratus.	7	5.7	0.8	12	Surface of ground moist.	6
111	1276	0.0143826	0.0143826	0	0												111	6216	38.4686		1900-11-23	23.11.2020	6	06:00	1	23.11.2020 06:00	8.1	765.9	771	91	Wind blowing from the west	2		3	90 or more, but not 100%						Stratocumulus cumulogenitus.	90 or more, but not 100%	600-1000	No Altocumulus, Altostratus or Nimbostratus.	No Cirrus, Cirrocumulus or Cirrostratus.	7	6.7
112	1270	0.0154742	0.0154742	0	0												112	6328	38.8152		1900-11-23	23.11.2020	5	05:00	1	23.11.2020 05:00	8.1	765.6	770.7	90	Wind blowing from the west-southwest	2		3	90 or more, but not 100%						Stratocumulus other than Stratocumulus cumulogenitus.	90 or more, but not 100%	600-1000			10	6.5
113	777	0.0166485	0.0166485	0	0												113	6441	39.1618		1900-11-23	23.11.2020	4	04:00	1	23.11.2020 04:00	7.8	765.5	770.6	92	Wind blowing from the west-southwest	2		3	90 or more, but not 100%						Stratocumulus other than Stratocumulus cumulogenitus.	90 or more, but not 100%	600-1000			7	6.5
114	976	0.017912	0.017912	0	0												114	6555	39.5084		1900-11-23	23.11.2020	3	03:00	1	23.11.2020 03:00	8.4	765.4	770.5	92	Wind blowing from the west-southwest	2		3	90 or more, but not 100%						Stratocumulus other than Stratocumulus cumulogenitus.	90 or more, but not 100%	600-1000			7	7.2
115	811	0.0192714	0.0192714	0	0												115	6670	39.855		1900-11-23	23.11.2020	2	02:00	1	23.11.2020 02:00	8.4	765.5	770.6	92	Wind blowing from the south-west	2		3	70 – 80%.						Stratocumulus other than Stratocumulus cumulogenitus.	70 – 80%.	600-1000			8	7.2
116	388	0.020734	0.020734	0	0												116	6786	40.2015		1900-11-23	23.11.2020	1	01:00	1	23.11.2020 01:00	8.2	765.5	770.6	93	Wind blowing from the west-southwest	2		5	90 or more, but not 100%	State of sky on the whole unchanged.	Rain.	Drizzle.			Stratocumulus other than Stratocumulus cumulogenitus.	70 – 80%.	600-1000			8	7.1	0.8	6
117	205	0.0223076	0.0223076	0	0												117	6903	40.5481		1900-11-23	23.11.2020	0	00:00	1	23.11.2020 00:00	8	765.3	770.4	93	Wind blowing from the south-west	3		3	70 – 80%.						Stratus nebulosus or Stratus fractus other than of bad weather, or both.	70 – 80%.	1000-1500			11	6.9
118	755	0.0240005	0.0240005	0	0												118	7021	40.8947		1900-11-22	22.11.2020	23	23:00	1	22.11.2020 23:00	9	765.4	770.5	92	Wind blowing from the west	2		3	70 – 80%.						Stratocumulus other than Stratocumulus cumulogenitus.	70 – 80%.	100-200			11	7.8
119	569	0.025822	0.025822	0	0												119	7140	41.2413		1900-11-22	22.11.2020	22	22:00	1	22.11.2020 22:00	8.8	765.4	770.5	94	Wind blowing from the west-southwest	2		5	90 or more, but not 100%	State of sky on the whole unchanged.	Rain.	Drizzle.			Stratus nebulosus or Stratus fractus other than of bad weather, or both.	70 – 80%.	100-200			11	7.9
120	522	0.0277817	0.0277817	0	0												120	7260	41.5879		1900-11-22	22.11.2020	21	21:00	1	22.11.2020 21:00	8.8	765.2	770.3	92	Wind blowing from the south-west	3		5	60%.	Drizzle (not freezing) or snow grains not falling as shower(s).	Rain.	Cloud covering more than 1/2 of the sky throughout the appropriate period.			Stratus nebulosus or Stratus fractus other than of bad weather, or both.	60%.	50-100	No Altocumulus, Altostratus or Nimbostratus.	No Cirrus, Cirrocumulus or Cirrostratus.	11	7.6
121	586	0.0298902	0.0298902	0	0												121	7381	41.9344		1900-11-22	22.11.2020	20	20:00	1	22.11.2020 20:00	8.8	765.2	770.3	94	Wind blowing from the south-west	2		4	90 or more, but not 100%	Drizzle and rain, slight.	Drizzle.	Cloud covering more than 1/2 of the sky throughout the appropriate period.			Stratus nebulosus or Stratus fractus other than of bad weather, or both.	90 or more, but not 100%	50-100			4	7.9
122	237	0.0321586	0.0321586	0	0												122	7503	42.281		1900-11-22	22.11.2020	19	19:00	1	22.11.2020 19:00	8.9	765	770.1	92	Wind blowing from the west-southwest	3		8	100%.	Drizzle (not freezing) or snow grains not falling as shower(s).	Rain.	Drizzle.		9.5	Stratus nebulosus or Stratus fractus other than of bad weather, or both.	100%.	100-200			10	7.7	0.2	12
123	286	0.0345992	0.0345992	0	0												123	7626	42.6276		1900-11-22	22.11.2020	18	18:00	1	22.11.2020 18:00	9	764.9	769.9	94	Wind blowing from the south-west	3		5	100%.	Drizzle, not freezing, continuous, slight at time of observation.	Drizzle.	Drizzle.			Stratus fractus or Cumulus fractus of bad weather, or both (pannus), usually below Altostratus or Nimbostratus.	100%.	100-200			2.6	8
124	140	0.037225	0.037225	0	0												124	7750	42.9742		1900-11-22	22.11.2020	17	17:00	1	22.11.2020 17:00	9	764.9	770	94	Wind blowing from the west-southwest	2		5	90 or more, but not 100%	Drizzle, not freezing, continuous, slight at time of observation.	Drizzle.	Drizzle.			Stratus fractus or Cumulus fractus of bad weather, or both (pannus), usually below Altostratus or Nimbostratus.	90 or more, but not 100%	100-200			3.5	8
125	670	0.0400501	0.0400501	0	0												125	7875	43.3208		1900-11-22	22.11.2020	16	16:00	1	22.11.2020 16:00	9.4	764.8	769.9	91	Wind blowing from the west-southwest	4		8	100%.	Drizzle, not freezing, intermittent, slight at time of observation.	Cloud covering more than 1/2 of the sky throughout the appropriate period.	Cloud covering more than 1/2 of the sky throughout the appropriate period.			Stratus nebulosus or Stratus fractus other than of bad weather, or both.	100%.	100-200			4.5	8
126	547	0.0430897	0.0430897	0	0												126	8001	43.6674		1900-11-22	22.11.2020	15	15:00	1	22.11.2020 15:00	9.4	764.8	769.9	91	Wind blowing from the west-southwest	4		7	100%.	Drizzle, not freezing, intermittent, slight at time of observation.	Drizzle.	Drizzle.			Stratus fractus or Cumulus fractus of bad weather, or both (pannus), usually below Altostratus or Nimbostratus.	100%.	50-100			9	8
127	552	0.0463599	0.0463599	0	0												127	8128	44.0139		1900-11-22	22.11.2020	14	14:00	1	22.11.2020 14:00	9.5	764.9	770	90	Wind blowing from the west-southwest	5		8	100%.						Stratus nebulosus or Stratus fractus other than of bad weather, or both.	100%.	100-200			8	8
128	442	0.0498782	0.0498782	0	0												128	8256	44.3605		1900-11-22	22.11.2020	13	13:00	1	22.11.2020 13:00	9.3	765.2	770.3	90	Wind blowing from the west-southwest	5		10	100%.	State of sky on the whole unchanged.	Drizzle.	Cloud covering more than 1/2 of the sky throughout the appropriate period.			Stratus nebulosus or Stratus fractus other than of bad weather, or both.	100%.	100-200			15	7.7	No precipitation	6
129	483	0.0536636	0.0536636	0	0												129	8385	44.7071		1900-11-22	22.11.2020	12	12:00	1	22.11.2020 12:00	9.3	765.4	770.5	89	Wind blowing from the south-west	6		9	100%.						Stratus nebulosus or Stratus fractus other than of bad weather, or both.	100%.	200-300			20	7.5
130	240	0.0577363	0.0577363	0	0												130	8515	45.0537		1900-11-22	22.11.2020	11	11:00	1	22.11.2020 11:00	9.3	765.5	770.6	89	Wind blowing from the south-west	6		9	100%.	Drizzle (not freezing) or snow grains not falling as shower(s).	Cloud covering more than 1/2 of the sky throughout the appropriate period.	Cloud covering more than 1/2 of the sky throughout the appropriate period.			Stratocumulus other than Stratocumulus cumulogenitus.	100%.	200-300			10	7.5
131	118	0.0621181	0.0621181	0	0												131	8646	45.4003		1900-11-22	22.11.2020	10	10:00	1	22.11.2020 10:00	8.9	765.2	770.3	89	Wind blowing from the south-west	6		10	90 or more, but not 100%	Drizzle, not freezing, intermittent, slight at time of observation.	Cloud covering more than 1/2 of the sky throughout the appropriate period.	Cloud covering more than 1/2 of the sky throughout the appropriate period.			Stratocumulus other than Stratocumulus cumulogenitus.	90 or more, but not 100%	200-300			9	7.1
132	476	0.0668324	0.0668324	0	0												132	8778	45.7468		1900-11-22	22.11.2020	9	09:00	1	22.11.2020 09:00	9	765.2	770.3	87	Wind blowing from the south-west	6		10	90 or more, but not 100%						Stratocumulus other than Stratocumulus cumulogenitus.	90 or more, but not 100%	200-300			10	6.9
133	395	0.0719045	0.0719045	0	0												133	8911	46.0934		1900-11-22	22.11.2020	8	08:00	1	22.11.2020 08:00	8.9	765	770.1	87	Wind blowing from the south-west	6		10	90 or more, but not 100%						Stratocumulus other than Stratocumulus cumulogenitus.	90 or more, but not 100%	300-600			20	6.9
134	321	0.0773615	0.0773615	0	0												134	9045	46.44		1900-11-22	22.11.2020	7	07:00	1	22.11.2020 07:00	8.7	765	770.1	89	Wind blowing from the south-west	6		10	70 – 80%.	State of sky on the whole unchanged.	Rain.	Drizzle.	8		Stratus fractus or Cumulus fractus of bad weather, or both (pannus), usually below Altostratus or Nimbostratus.	70 – 80%.	300-600			13	6.9	Trace of precipitation	12	Surface of ground moist.	8
135	305	0.0832327	0.0832327	0	0												135	9180	46.7866		1900-11-22	22.11.2020	6	06:00	1	22.11.2020 06:00	8.7	765.1	770.2	89	Wind blowing from the south-west	6		10	70 – 80%.	Drizzle (not freezing) or snow grains not falling as shower(s).	Rain.	Drizzle.			Stratus fractus or Cumulus fractus of bad weather, or both (pannus), usually below Altostratus or Nimbostratus.	70 – 80%.	300-600			11	7
136	346	0.0895495	0.0895495	0	0												136	9316	47.1332		1900-11-22	22.11.2020	5	05:00	1	22.11.2020 05:00	8.4	765	770.1	90	Wind blowing from the south-west	6		9	70 – 80%.	Drizzle and rain, slight.	Drizzle.	Cloud covering more than 1/2 of the sky throughout the appropriate period.			Stratocumulus other than Stratocumulus cumulogenitus.	70 – 80%.	300-600			11	6.8
137	147	0.0963456	0.0963456	0	0												137	9453	47.4797		1900-11-22	22.11.2020	4	04:00	1	22.11.2020 04:00	8.1	765.1	770.2	92	Wind blowing from the south-west	6		9	70 – 80%.	Drizzle and rain, slight.	Cloud covering more than 1/2 of the sky throughout the appropriate period.	Cloud covering more than 1/2 of the sky throughout the appropriate period.			Stratus fractus or Cumulus fractus of bad weather, or both (pannus), usually below Altostratus or Nimbostratus.	70 – 80%.	300-600			10	6.8
138	81	0.103658	0.103658	0	0												138	9591	47.8263		1900-11-22	22.11.2020	3	03:00	1	22.11.2020 03:00	8.2	765.2	770.3	89	Wind blowing from the south-west	5		8	70 – 80%.						Stratus nebulosus or Stratus fractus other than of bad weather, or both.	70 – 80%.	300-600			10	6.5
139	317	0.111524	0.111524	0	0												139	9730	48.1729		1900-11-22	22.11.2020	2	02:00	1	22.11.2020 02:00	8.6	765.2	770.3	86	Wind blowing from the south-west	5		9	90 or more, but not 100%						Stratocumulus other than Stratocumulus cumulogenitus.	90 or more, but not 100%	300-600			15	6.4
140	292	0.119988	0.119988	0	0												140	9870	48.5195		1900-11-22	22.11.2020	1	01:00	1	22.11.2020 01:00	8.8	765.4	770.5	85	Wind blowing from the south-west	6		10	90 or more, but not 100%						Stratocumulus other than Stratocumulus cumulogenitus.	90 or more, but not 100%	300-600			15	6.4	No precipitation	6
141	385	0.129095	0.129095	0	0												141	10011	48.8661		1900-11-22	22.11.2020	0	00:00	1	22.11.2020 00:00	8.8	765.6	770.7	84	Wind blowing from the south-west	6		10	90 or more, but not 100%						Stratocumulus other than Stratocumulus cumulogenitus.	90 or more, but not 100%	300-600			15	6.2
142	70	0.138892	0.138892	0	0												142	10153	49.2126		1900-11-21	21.11.2020	23	23:00	1	21.11.2020 23:00	9	766	771.1	81	Wind blowing from the south-west	6		10	70 – 80%.	Patches of shallow fog or ice fog at the station, whether on land or sea, not deeper than about 2 metres on land or 10 metres at sea.	Cloud covering more than 1/2 of the sky throughout the appropriate period.	Cloud covering more than 1/2 of the sky throughout the appropriate period.			Stratocumulus other than Stratocumulus cumulogenitus.	70 – 80%.	300-600			15	5.9
143	248	0.149433	0.149433	0	0												143	10296	49.5592		1900-11-21	21.11.2020	22	22:00	1	21.11.2020 22:00	9.3	766.1	771.2	79	Wind blowing from the south-west	7		10	90 or more, but not 100%						Stratocumulus other than Stratocumulus cumulogenitus.	60%.	600-1000	Altocumulus translucidus at a single level.	No Cirrus, Cirrocumulus or Cirrostratus.	30	5.8
144	123	0.160774	0.160774	0	0												144	10440	49.9058		1900-11-21	21.11.2020	21	21:00	1	21.11.2020 21:00	9	766.3	771.4	81	Wind blowing from the south-southwest	6		8	90 or more, but not 100%						Stratocumulus other than Stratocumulus cumulogenitus.	90 or more, but not 100%	600-1000			30	5.8
145	75	0.172975	0.172975	0	0												145	10585	50.2524		1900-11-21	21.11.2020	20	20:00	1	21.11.2020 20:00	9.2	766.5	771.6	80	Wind blowing from the south-west	5		9	90 or more, but not 100%						Stratocumulus other than Stratocumulus cumulogenitus.	90 or more, but not 100%	600-1000			30	5.8
146	314	0.186103	0.186103	0	0												146	10731	50.599		1900-11-21	21.11.2020	19	19:00	1	21.11.2020 19:00	9.2	766.6	771.6	80	Wind blowing from the south-southwest	6			90 or more, but not 100%					9.8	Stratocumulus other than Stratocumulus cumulogenitus.	90 or more, but not 100%	300-600			30	5.9	No precipitation	12
147	202	0.200227	0.200227	0	0												147	10878	50.9455		1900-11-21	21.11.2020	18	18:00	1	21.11.2020 18:00	9.3	766.4	771.5	79	Wind blowing from the south-southwest	6			90 or more, but not 100%						Stratocumulus other than Stratocumulus cumulogenitus.	90 or more, but not 100%	600-1000			30	5.8
148	182	0.215422	0.215422	0	0												148	11026	51.2921		1900-11-21	21.11.2020	17	17:00	1	21.11.2020 17:00	9.3	766.5	771.6	80	Wind blowing from the south-southwest	5		8	90 or more, but not 100%						Cumulus and Stratocumulus other than Stratocumulus cumulogenitus, with bases at different levels.	90 or more, but not 100%	300-600			30	5.9
149	171	0.231771	0.231771	0	0												149	11175	51.6387		1900-11-21	21.11.2020	16	16:00	1	21.11.2020 16:00	9.4	766.7	771.8	78	Wind blowing from the south-west	6		9	90 or more, but not 100%						Cumulus and Stratocumulus other than Stratocumulus cumulogenitus, with bases at different levels.	90 or more, but not 100%	300-600			30	5.7
150	165	0.249361	0.249361	0	0												150	11325	51.9853		1900-11-21	21.11.2020	15	15:00	1	21.11.2020 15:00	9.4	766.8	771.9	76	Wind blowing from the south-west	6		9	90 or more, but not 100%						Stratocumulus other than Stratocumulus cumulogenitus.	90 or more, but not 100%	600-1000	No Altocumulus, Altostratus or Nimbostratus.	Cirrus fibratus, sometimes uncinus, not progressively invading the sky.	30	5.3
151	61	0.268286	0.268286	0	0												151	11476	52.3318		1900-11-21	21.11.2020	14	14:00	1	21.11.2020 14:00	9.7	767.2	772.2	74	Wind blowing from the south-west	4		9	70 – 80%.						Cumulus and Stratocumulus other than Stratocumulus cumulogenitus, with bases at different levels.	70 – 80%.	300-600	No Altocumulus, Altostratus or Nimbostratus.	Cirrus fibratus, sometimes uncinus, not progressively invading the sky.	30	5.2
152	49	0.288647	0.288647	0	0												152	11628	52.6784		1900-11-21	21.11.2020	13	13:00	1	21.11.2020 13:00	9.2	767.5	772.6	73	Wind blowing from the south-west	6			70 – 80%.						Stratocumulus other than Stratocumulus cumulogenitus.	50%.	600-1000	No Altocumulus, Altostratus or Nimbostratus.	Cirrus fibratus, sometimes uncinus, not progressively invading the sky.	30	4.6	No precipitation	6
153	59	0.310553	0.310553	0	0												153	11781	53.025		1900-11-21	21.11.2020	12	12:00	1	21.11.2020 12:00	8.6	767.7	772.8	75	Wind blowing from the south-southwest	6			60%.						Stratocumulus other than Stratocumulus cumulogenitus.	10% or less, but not 0	1000-1500	No Altocumulus, Altostratus or Nimbostratus.	Cirrus fibratus, sometimes uncinus, not progressively invading the sky.	25	4.4
154	181	0.334122	0.334122	0	0												154	11935	53.3716		1900-11-21	21.11.2020	11	11:00	1	21.11.2020 11:00	7.7	768.1	773.2	78	Wind blowing from the south-southwest	7			70 – 80%.						Stratocumulus other than Stratocumulus cumulogenitus.	10% or less, but not 0	1000-1500	No Altocumulus, Altostratus or Nimbostratus.	Cirrus fibratus, sometimes uncinus, not progressively invading the sky.	25	4
155	159	0.359479	0.359479	0	0												155	12090	53.7182		1900-11-21	21.11.2020	10	10:00	1	21.11.2020 10:00	7.3	768.1	773.2	78	Wind blowing from the south-southwest	7		11	90 or more, but not 100%						Stratocumulus other than Stratocumulus cumulogenitus.	90 or more, but not 100%	300-600			25	3.7
156	172	0.386761	0.386761	0	0												156	12246	54.0647		1900-11-21	21.11.2020	9	09:00	1	21.11.2020 09:00	7.1	768.4	773.6	79	Wind blowing from the south-southwest	5		8	90 or more, but not 100%						Stratocumulus other than Stratocumulus cumulogenitus.	90 or more, but not 100%	300-600			25	3.7
157	154	0.416114	0.416114	0	0												157	12403	54.4113		1900-11-21	21.11.2020	8	08:00	1	21.11.2020 08:00	6.7	768.4	773.5	80	Wind blowing from the south-southwest	5		7	90 or more, but not 100%						Stratocumulus other than Stratocumulus cumulogenitus.	90 or more, but not 100%	300-600			25	3.5
158	69	0.447694	0.447694	0	0												158	12561	54.7579		1900-11-21	21.11.2020	7	07:00	1	21.11.2020 07:00	6.2	768.3	773.5	81	Wind blowing from the south	4			90 or more, but not 100%				2.7		Stratocumulus other than Stratocumulus cumulogenitus.	90 or more, but not 100%	300-600			15	3.2	No precipitation	12	Surface of ground dry (without cracks and no appreciable amount of dust or loose sand).	2
159	53	0.48167	0.48167	0	0												159	12720	55.1045		1900-11-21	21.11.2020	6	06:00	1	21.11.2020 06:00	6.6	768.6	773.8	79	Wind blowing from the south-southwest	4		8	90 or more, but not 100%						Stratocumulus other than Stratocumulus cumulogenitus.	90 or more, but not 100%	300-600			15	3.1
160	152	0.518226	0.518226	0	0												160	12880	55.4511		1900-11-21	21.11.2020	5	05:00	1	21.11.2020 05:00	6.2	768.7	773.8	77	Wind blowing from the south-southwest	5		9	90 or more, but not 100%						Stratocumulus other than Stratocumulus cumulogenitus.	90 or more, but not 100%	300-600			15	2.4
161	145	0.557555	0.557555	0	0												161	13041	55.7976		1900-11-21	21.11.2020	4	04:00	1	21.11.2020 04:00	5.9	768.7	773.8	75	Wind blowing from the south-southwest	6		9	90 or more, but not 100%						Stratocumulus other than Stratocumulus cumulogenitus.	40%.	1000-1500	Altocumulus translucidus at a single level.	No Cirrus, Cirrocumulus or Cirrostratus.	15	1.8
162	119	0.599869	0.599869	0	0												162	13203	56.1442		1900-11-21	21.11.2020	3	03:00	1	21.11.2020 03:00	5.6	769	774.2	77	Wind blowing from the south-southwest	6		9	90 or more, but not 100%						No Stratocumulus, Stratus, Cumulus or Cumulonimbus.	90 or more, but not 100%	2000-2500	Altocumulus translucidus at a single level.	No Cirrus, Cirrocumulus or Cirrostratus.	15	1.8
163	95	0.645395	0.645395	0	0												163	13366	56.4908		1900-11-21	21.11.2020	2	02:00	1	21.11.2020 02:00	4.8	769.6	774.7	79	Wind blowing from the south-southwest	5		7	60%.						Stratocumulus other than Stratocumulus cumulogenitus.	40%.	1000-1500	Altocumulus translucidus at a single level.	No Cirrus, Cirrocumulus or Cirrostratus.	15	1.5
164	89	0.694376	0.694376	0	0												164	13530	56.8374		1900-11-21	21.11.2020	1	01:00	1	21.11.2020 01:00	3.9	769.7	775	82	Wind blowing from the south	5		7	20–30%.						No Stratocumulus, Stratus, Cumulus or Cumulonimbus.	10% or less, but not 0	2000-2500	Altocumulus translucidus at a single level.	Cirrus spissatus, in patches or entangled sheaves, which usually do not increase and sometimes seem to be the remains of the upper part of a Cumulonimbus; or Cirrus castellanus or floccus.	15	1	No precipitation	6
165	49	0.747074	0.747074	0	0												165	13695	57.1839		1900-11-21	21.11.2020	0	00:00	1	21.11.2020 00:00	4	770.5	775.7	79	Wind blowing from the south	4		6	90 or more, but not 100%						No Stratocumulus, Stratus, Cumulus or Cumulonimbus.	90 or more, but not 100%	2500 or more, or no clouds.	Altocumulus translucidus at a single level.	No Cirrus, Cirrocumulus or Cirrostratus.	15	0.6
166	22	0.803772	0.803772	0	0												166	13861	57.5305		1900-11-20	20.11.2020	23	23:00	1	20.11.2020 23:00	3.8	770.5	775.8	79	Wind blowing from the south	5		6	90 or more, but not 100%						No Stratocumulus, Stratus, Cumulus or Cumulonimbus.	90 or more, but not 100%	2500 or more, or no clouds.	Altocumulus translucidus at a single level.	No Cirrus, Cirrocumulus or Cirrostratus.	15	0.4
167	147	0.864772	0.864772	0	0												167	14028	57.8771		1900-11-20	20.11.2020	22	22:00	1	20.11.2020 22:00	3.2	771	776.2	81	Wind blowing from the south	4		6	50%.						No Stratocumulus, Stratus, Cumulus or Cumulonimbus.	50%.	2500 or more, or no clouds.	Altocumulus translucidus at a single level.	No Cirrus, Cirrocumulus or Cirrostratus.	15	0.2
168	99	0.930402	0.930402	0	0												168	14196	58.2237		1900-11-20	20.11.2020	21	21:00	1	20.11.2020 21:00	3	771.3	776.5	82	Wind blowing from the south	4		4	40%.						No Stratocumulus, Stratus, Cumulus or Cumulonimbus.	10% or less, but not 0	2500 or more, or no clouds.	Altocumulus translucidus at a single level.	Cirrus fibratus, sometimes uncinus, not progressively invading the sky.	30	0.2
169	123	1.00101	1.00101	0	0												169	14365	58.5703		1900-11-20	20.11.2020	20	20:00	1	20.11.2020 20:00	3	771.2	776.5	84	Wind blowing from the south	3		4	40%.						No Stratocumulus, Stratus, Cumulus or Cumulonimbus.	10% or less, but not 0	2500 or more, or no clouds.	Altocumulus translucidus at a single level.	Cirrus fibratus, sometimes uncinus, not progressively invading the sky.	30	0.5
170	108	1.07698	1.07698	0	0												170	14535	58.9168		1900-11-20	20.11.2020	19	19:00	1	20.11.2020 19:00	3.2	771.2	776.5	84	Wind blowing from the south	3		4	40%.					8	No Stratocumulus, Stratus, Cumulus or Cumulonimbus.	20–30%.	2500 or more, or no clouds.	Altocumulus translucidus at a single level.	Cirrus fibratus, sometimes uncinus, not progressively invading the sky.	30	0.7	No precipitation	12
171	121	1.15872	1.15872	0	0												171	14706	59.2634		1900-11-20	20.11.2020	18	18:00	1	20.11.2020 18:00	4.1	771.4	776.5	81	Wind blowing from the south-southwest	3		3	40%.						No Stratocumulus, Stratus, Cumulus or Cumulonimbus.	20–30%.	2500 or more, or no clouds.	Altocumulus translucidus at a single level.	Cirrus fibratus, sometimes uncinus, not progressively invading the sky.	30	1.1
172	50	1.24666	1.24666	0	0												172	14878	59.61		1900-11-20	20.11.2020	17	17:00	1	20.11.2020 17:00	5.3	771.6	776.8	76	Wind blowing from the west-southwest	2		4	60%.						Stratocumulus cumulogenitus.	20–30%.	1000-1500	Altocumulus translucidus at a single level.	Cirrus fibratus, sometimes uncinus, not progressively invading the sky.	30	1.3
173	20	1.34127	1.34127	0	0												173	15051	59.9566		1900-11-20	20.11.2020	16	16:00	1	20.11.2020 16:00	6.9	771.4	776.6	69	Wind blowing from the west-southwest	2		3	70 – 80%.						Stratocumulus cumulogenitus.	40%.	1000-1500	Altocumulus translucidus in bands, or one or more layers of Altocumulus translucidus or opacus, progressively invading the sky; these Altocumulus clouds generally thicken as a whole.	Cirrus fibratus, sometimes uncinus, not progressively invading the sky.	30	1.5
174	143	1.44306	1.44306	0	0												174	15225	60.3031		1900-11-20	20.11.2020	15	15:00	1	20.11.2020 15:00	7.4	771.4	776.6	60	Wind blowing from the west-northwest	1		3	70 – 80%.						Stratocumulus cumulogenitus.	40%.	1000-1500	Altocumulus translucidus in bands, or one or more layers of Altocumulus translucidus or opacus, progressively invading the sky; these Altocumulus clouds generally thicken as a whole.	Cirrus fibratus, sometimes uncinus, not progressively invading the sky.	30	0.1
175	110	1.55258	1.55258	0	0												175	15400	60.6497		1900-11-20	20.11.2020	14	14:00	1	20.11.2020 14:00	7.3	771.9	777.1	60	Wind blowing from the south-southwest	2		3	60%.						Cumulus mediocris or congestus, with or without Cumulus of species fractus or humilis or Stratocumulus, all having their bases at the same level.	20–30%.	1000-1500	Altocumulus translucidus in bands, or one or more layers of Altocumulus translucidus or opacus, progressively invading the sky; these Altocumulus clouds generally thicken as a whole.	Cirrus fibratus, sometimes uncinus, not progressively invading the sky.	30	0
176	100	1.67041	1.67041	0	0												176	15576	60.9963		1900-11-20	20.11.2020	13	13:00	1	20.11.2020 13:00	7.8	772.3	777.5	57	Wind blowing from the west	1		4	40%.						Cumulus humilis or Cumulus fractus other than of bad weather, or both.	10% or less, but not 0	600-1000	No Altocumulus, Altostratus or Nimbostratus.	Cirrus fibratus, sometimes uncinus, not progressively invading the sky.	30	-0.3	No precipitation	6
177	76	1.79718	1.79718	0	0												177	15753	61.3429		1900-11-20	20.11.2020	12	12:00	1	20.11.2020 12:00	7.5	772.3	777.4	61	Wind blowing from the south-west	1		3	10% or less, but not 0						No Stratocumulus, Stratus, Cumulus or Cumulonimbus.	no clouds	2500 or more, or no clouds.	No Altocumulus, Altostratus or Nimbostratus.	Cirrus fibratus, sometimes uncinus, not progressively invading the sky.	30	0.4
178	113	1.93357	1.93357	0	0												178	15931	61.6895		1900-11-20	20.11.2020	11	11:00	1	20.11.2020 11:00	6.1	772.2	777.4	66	Wind blowing from the west	2		4	10% or less, but not 0						No Stratocumulus, Stratus, Cumulus or Cumulonimbus.	no clouds	2500 or more, or no clouds.	No Altocumulus, Altostratus or Nimbostratus.	Cirrus fibratus, sometimes uncinus, not progressively invading the sky.	30	0.2
179	41	2.08032	2.08032	0	0												179	16110	62.036		1900-11-20	20.11.2020	10	10:00	1	20.11.2020 10:00	4.6	771.8	777.1	74	Wind blowing from the west-southwest	3		4	10% or less, but not 0						No Stratocumulus, Stratus, Cumulus or Cumulonimbus.	10% or less, but not 0	2500 or more, or no clouds.	Altocumulus translucidus at a single level.	Cirrus fibratus, sometimes uncinus, not progressively invading the sky.	30	0.4
180	24	2.2382	2.2382	0	0												180	16290	62.3826		1900-11-20	20.11.2020	9	09:00	1	20.11.2020 09:00	2.2	771.4	776.6	87	Wind blowing from the south-west	3		3	10% or less, but not 0						No Stratocumulus, Stratus, Cumulus or Cumulonimbus.	10% or less, but not 0	2500 or more, or no clouds.	Altocumulus translucidus at a single level.	Cirrus fibratus, sometimes uncinus, not progressively invading the sky.	30	0.2
181	127	2.40806	2.40806	0	0												181	16471	62.7292		1900-11-20	20.11.2020	8	08:00	1	20.11.2020 08:00	2.2	770.9	776.2	84	Wind blowing from the south-west	2		4	20–30%.						Stratocumulus other than Stratocumulus cumulogenitus.	20–30%.	1000-1500	Altocumulus translucidus at a single level.	No Cirrus, Cirrocumulus or Cirrostratus.	30	-0.2
182	100	2.59082	2.59082	0	0												182	16653	63.0758		1900-11-20	20.11.2020	7	07:00	1	20.11.2020 07:00	2.9	770.5	775.8	83	Wind blowing from the west-southwest	3		4	50%.				2.6		Stratocumulus other than Stratocumulus cumulogenitus.	40%.	1000-1500	Altocumulus translucidus at a single level.	Cirrus fibratus, sometimes uncinus, not progressively invading the sky.	20	0.3	No precipitation	12	Surface of ground dry (without cracks and no appreciable amount of dust or loose sand).	2
183	135	2.78744	2.78744	0	0												183	16836	63.4223		1900-11-20	20.11.2020	6	06:00	1	20.11.2020 06:00	3.6	770.4	775.6	82	Wind blowing from the west	3		4	50%.						Stratocumulus other than Stratocumulus cumulogenitus.	40%.	1000-1500	Altocumulus translucidus at a single level.	Cirrus fibratus, sometimes uncinus, not progressively invading the sky.	20	0.8
184	93	2.99899	2.99899	0	0												184	17020	63.7689		1900-11-20	20.11.2020	5	05:00	1	20.11.2020 05:00	3.4	770.5	775.7	87	Wind blowing from the west-southwest	3		4	40%.						No Stratocumulus, Stratus, Cumulus or Cumulonimbus.	40%.	2500 or more, or no clouds.	Altocumulus translucidus at a single level.	Cirrus fibratus, sometimes uncinus, not progressively invading the sky.	20	1.4
185	94	3.22659	3.22659	0	0												185	17205	64.1155		1900-11-20	20.11.2020	4	04:00	1	20.11.2020 04:00	2.6	770.4	775.6	93	Wind blowing from the south-west	2		4	10% or less, but not 0						No Stratocumulus, Stratus, Cumulus or Cumulonimbus.	10% or less, but not 0	2500 or more, or no clouds.	Altocumulus translucidus at a single level.	Cirrus fibratus, sometimes uncinus, not progressively invading the sky.	20	1.5
186	64	3.47146	3.47146	0	0												186	17391	64.4621		1900-11-20	20.11.2020	3	03:00	1	20.11.2020 03:00	4	770.3	775.5	91	Wind blowing from the west-southwest	3		4	70 – 80%.						Stratocumulus other than Stratocumulus cumulogenitus.	40%.	1500-2000	No Altocumulus, Altostratus or Nimbostratus.	Cirrus fibratus, sometimes uncinus, not progressively invading the sky.	17	2.6
187	24	3.73492	3.73492	0	0												187	17578	64.8086		1900-11-20	20.11.2020	2	02:00	1	20.11.2020 02:00	5.5	770.5	775.7	86	Wind blowing from the west	2		4	70 – 80%.						Stratocumulus other than Stratocumulus cumulogenitus.	60%.	1000-1500	No Altocumulus, Altostratus or Nimbostratus.	Cirrus fibratus, sometimes uncinus, not progressively invading the sky.	17	3.3
188	112	4.01838	4.01838	0	0												188	17766	65.1552		1900-11-20	20.11.2020	1	01:00	1	20.11.2020 01:00	5.1	770.5	775.7	87	Wind blowing from the west	3		5	70 – 80%.						Stratocumulus other than Stratocumulus cumulogenitus.	70 – 80%.	1000-1500			17	3.1	No precipitation	6
189	99	4.32334	4.32334	0	0												189	17955	65.5018		1900-11-20	20.11.2020	0	00:00	1	20.11.2020 00:00	5.4	770.2	775.4	85	Wind blowing from the west-northwest	3		5	20–30%.						Stratocumulus other than Stratocumulus cumulogenitus.	20–30%.	600-1000	No Altocumulus, Altostratus or Nimbostratus.	Cirrus fibratus, sometimes uncinus, not progressively invading the sky.	17	3.1
190	137	4.65145	4.65145	0	0												190	18145	65.8484		1900-11-19	19.11.2020	23	23:00	1	19.11.2020 23:00	6	769.6	774.8	85	Wind blowing from the west	3		5	90 or more, but not 100%						Cumulus and Stratocumulus other than Stratocumulus cumulogenitus, with bases at different levels.	90 or more, but not 100%	1000-1500			17	3.7
191	124	5.00446	5.00446	0	0												191	18336	66.195		1900-11-19	19.11.2020	22	22:00	1	19.11.2020 22:00	5.2	769.3	774.4	84	Wind blowing from the west-northwest	2		4	60%.						Stratocumulus other than Stratocumulus cumulogenitus.	50%.	1000-1500	Altocumulus translucidus at a single level.	Cirrus fibratus, sometimes uncinus, not progressively invading the sky.	17	2.7
192	127	5.38427	5.38427	0	0												192	18528	66.5415		1900-11-19	19.11.2020	21	21:00	1	19.11.2020 21:00	5.2	768.5	773.8	88	Wind blowing from the west	3		3	50%.						Stratocumulus other than Stratocumulus cumulogenitus.	40%.	1500-2000	No Altocumulus, Altostratus or Nimbostratus.	Cirrus fibratus, sometimes uncinus, not progressively invading the sky.	17	3.3
193	62	5.79289	5.79289	0	0												193	18721	66.8881		1900-11-19	19.11.2020	20	20:00	1	19.11.2020 20:00	5.9	767.9	773.1	90	Wind blowing from the west	2		3	10% or less, but not 0						Stratocumulus other than Stratocumulus cumulogenitus.	10% or less, but not 0	1000-1500	No Altocumulus, Altostratus or Nimbostratus.	Cirrus fibratus, sometimes uncinus, not progressively invading the sky.	11	4.4
194	43	6.23253	6.23253	0	0												194	18915	67.2347		1900-11-19	19.11.2020	19	19:00	1	19.11.2020 19:00	7.1	767	772.1	90	Wind blowing from the north-west	1		13	10% or less, but not 0	Shower(s) of rain.	Shower(s).	Cloud covering more than 1/2 of the sky during part of the appropriate period and covering 1/2 or less during part of the period.		10.7	Cumulus and Stratocumulus other than Stratocumulus cumulogenitus, with bases at different levels.	10% or less, but not 0	600-1000	No Altocumulus, Altostratus or Nimbostratus.	No Cirrus, Cirrocumulus or Cirrostratus.	11	5.6	1	12
195	224	6.70554	6.70554	0	0												195	19110	67.5813		1900-11-19	19.11.2020	18	18:00	1	19.11.2020 18:00	7.9	766.7	771.8	89	Wind blowing from the north-west	3		6	70 – 80%.	Shower(s) of rain.	Cloud covering more than 1/2 of the sky throughout the appropriate period.	Cloud covering more than 1/2 of the sky throughout the appropriate period.			Cumulus and Stratocumulus other than Stratocumulus cumulogenitus, with bases at different levels.	60%.	600-1000	Altocumulus translucidus at a single level.	No Cirrus, Cirrocumulus or Cirrostratus.	11	6.2
196	207	7.21444	7.21444	0	0												196	19306	67.9278		1900-11-19	19.11.2020	17	17:00	1	19.11.2020 17:00	8.1	765.5	770.6	89	Wind blowing from the north-west	4		9	60%.	Rain shower(s), moderate or heavy.	Shower(s).	Cloud covering more than 1/2 of the sky throughout the appropriate period.			Cumulus and Stratocumulus other than Stratocumulus cumulogenitus, with bases at different levels.	60%.	300-600	Altocumulus translucidus at a single level.	Cirrus fibratus, sometimes uncinus, not progressively invading the sky.	11	6.4
197	260	7.76196	7.76196	0	0												197	19503	68.2744		1900-11-19	19.11.2020	16	16:00	1	19.11.2020 16:00	8.6	764.6	769.7	88	Wind blowing from the west-northwest	4		13	60%.	Shower(s) of rain.	Shower(s).	Cloud covering more than 1/2 of the sky throughout the appropriate period.			Cumulus and Stratocumulus other than Stratocumulus cumulogenitus, with bases at different levels.	60%.	300-600	Altocumulus translucidus at a single level.	Cirrus fibratus, sometimes uncinus, not progressively invading the sky.	10	6.7
198	226	8.35104	8.35104	0	0												198	19701	68.621		1900-11-19	19.11.2020	15	15:00	1	19.11.2020 15:00	9.9	763.6	768.7	79	Wind blowing from the west	8		12	70 – 80%.	Rain shower(s), slight.	Cloud covering more than 1/2 of the sky throughout the appropriate period.	Cloud covering more than 1/2 of the sky throughout the appropriate period.			Cumulus and Stratocumulus other than Stratocumulus cumulogenitus, with bases at different levels.	70 – 80%.	300-600	Altocumulus translucidus at a single level.	Cirrus fibratus, sometimes uncinus, not progressively invading the sky.	7	6.3
199	274	8.98482	8.98482	0	0												199	19900	68.9676		1900-11-19	19.11.2020	14	14:00	1	19.11.2020 14:00	9.3	763	768.1	81	Wind blowing from the west	8			70 – 80%.	Shower(s) of rain.	Shower(s).	Cloud covering more than 1/2 of the sky throughout the appropriate period.			Cumulus and Stratocumulus other than Stratocumulus cumulogenitus, with bases at different levels.	70 – 80%.	300-600	Altocumulus translucidus at a single level.	Cirrus fibratus, sometimes uncinus, not progressively invading the sky.	11	6.2
200	130	9.6667	9.6667	0	0												200	20100	69.3141		1900-11-19	19.11.2020	13	13:00	1	19.11.2020 13:00	9.8	762.5	767.5	74	Wind blowing from the west	7		14	70 – 80%.	Shower(s) of rain.	Shower(s).	Cloud covering more than 1/2 of the sky throughout the appropriate period.			Cumulus and Stratocumulus other than Stratocumulus cumulogenitus, with bases at different levels.	70 – 80%.	600-1000	Altocumulus translucidus at a single level.	Cirrus fibratus, sometimes uncinus, not progressively invading the sky.	11	5.4	No precipitation	6
201	64	10.4003	10.4003	0	0												201	20301	69.6607		1900-11-19	19.11.2020	12	12:00	1	19.11.2020 12:00	10.5	762.1	767.1	68	Wind blowing from the west	7		12	60%.						Cumulus and Stratocumulus other than Stratocumulus cumulogenitus, with bases at different levels.	60%.	600-1000	Altocumulus translucidus at a single level.	Cirrus fibratus, sometimes uncinus, not progressively invading the sky.	15	4.7
202	443	11.1896	11.1896	0	0												202	20503	70.0073		1900-11-19	19.11.2020	11	11:00	1	19.11.2020 11:00	9.9	761.7	766.8	69	Wind blowing from the west	7		11	100%.						Cumulus and Stratocumulus other than Stratocumulus cumulogenitus, with bases at different levels.	100%.	600-1000			15	4.4
203	145	12.0389	12.0389	0	0												203	20706	70.3539		1900-11-19	19.11.2020	10	10:00	1	19.11.2020 10:00	9.2	760.9	766	78	Wind blowing from the west-southwest	6			90 or more, but not 100%	Clouds generally forming or developing.	Shower(s).	Cloud covering more than 1/2 of the sky throughout the appropriate period.			Stratocumulus other than Stratocumulus cumulogenitus.	70 – 80%.	1000-1500			15	5.5
204	553	12.9525	12.9525	0	0												204	20910	70.7004		1900-11-19	19.11.2020	9	09:00	1	19.11.2020 09:00	8.8	760.4	765.5	78	Wind blowing from the west-southwest	6			60%.	Shower(s) of rain.	Cloud covering more than 1/2 of the sky throughout the appropriate period.	Cloud covering more than 1/2 of the sky throughout the appropriate period.			Stratocumulus other than Stratocumulus cumulogenitus.	60%.	600-1000	No Altocumulus, Altostratus or Nimbostratus.	Cirrus fibratus, sometimes uncinus, not progressively invading the sky.	15	5.1
205	439	13.9355	13.9355	0	0												205	21115	71.047		1900-11-19	19.11.2020	8	08:00	1	19.11.2020 08:00	8.6	760.1	765.1	75	Wind blowing from the south-west	7			70 – 80%.						Stratocumulus other than Stratocumulus cumulogenitus.	70 – 80%.	600-1000	Altocumulus translucidus at a single level.	Cirrus fibratus, sometimes uncinus, not progressively invading the sky.	40	4.3
206	496	14.9931	14.9931	0	0												206	21321	71.3936		1900-11-19	19.11.2020	7	07:00	1	19.11.2020 07:00	8.6	759.8	764.9	73	Wind blowing from the south-west	7		17	70 – 80%.				8.3		Stratocumulus other than Stratocumulus cumulogenitus.	20–30%.	1000-1500	Altocumulus translucidus at a single level.	Cirrus fibratus, sometimes uncinus, not progressively invading the sky.	40	3.9	No precipitation	12	Surface of ground moist.	8
207	229	16.131	16.131	0	0												207	21528	71.7402		1900-11-19	19.11.2020	6	06:00	1	19.11.2020 06:00	8.9	759.7	764.8	72	Wind blowing from the west-southwest	7		10	40%.						Stratocumulus other than Stratocumulus cumulogenitus.	40%.	1000-1500	No Altocumulus, Altostratus or Nimbostratus.	Cirrus fibratus, sometimes uncinus, not progressively invading the sky.	40	4.1
208	184	17.3552	17.3552	0	0												208	21736	72.0868		1900-11-19	19.11.2020	5	05:00	1	19.11.2020 05:00	9.6	759.6	764.7	67	Wind blowing from the west-southwest	6		14	50%.						No Stratocumulus, Stratus, Cumulus or Cumulonimbus.	50%.	2500 or more, or no clouds.	Altocumulus translucidus at a single level.	Cirrus fibratus, sometimes uncinus, not progressively invading the sky.	40	3.7
209	595	18.6724	18.6724	0	0												209	21945	72.4333		1900-11-19	19.11.2020	4	04:00	1	19.11.2020 04:00	10.1	759.6	764.6	70	Wind blowing from the west	7		17	100%.	State of sky on the whole unchanged.	Rain.	Drizzle.			Stratocumulus other than Stratocumulus cumulogenitus.	50%.	1500-2000	Altocumulus translucidus or opacus in two or more layers, or Altocumulus opacus in a single layer, not progressively invading the sky, or Altocumulus with Altostratus or Nimbostratus.		40	4.9
210	685	20.0895	20.0895	0	0												210	22155	72.7799		1900-11-19	19.11.2020	3	03:00	1	19.11.2020 03:00	10.4	759.4	764.5	64	Wind blowing from the west	8			100%.	Rain, not freezing, intermittent, slight at time of observation.	Cloud covering more than 1/2 of the sky throughout the appropriate period.	Cloud covering more than 1/2 of the sky throughout the appropriate period.			Stratocumulus other than Stratocumulus cumulogenitus.	90 or more, but not 100%	1000-1500			40	3.8
211	703	21.6141	21.6141	0	0												211	22366	73.1265		1900-11-19	19.11.2020	2	02:00	1	19.11.2020 02:00	11	759.1	764.2	66	Wind blowing from the west	6		17	100%.						Stratocumulus other than Stratocumulus cumulogenitus.	90 or more, but not 100%	300-600			40	4.8
212	635	23.2545	23.2545	0	0												212	22578	73.4731		1900-11-19	19.11.2020	1	01:00	1	19.11.2020 01:00	11.1	759.1	764.1	85	Wind blowing from the west	11		17	100%.	Drizzle, not freezing, intermittent, slight at time of observation.	Rain.	Drizzle.			Stratus fractus or Cumulus fractus of bad weather, or both (pannus), usually below Altostratus or Nimbostratus.	90 or more, but not 100%	100-200			15	8.7	No precipitation	6
213	684	25.0193	25.0193	0	0												213	22791	73.8196		1900-11-19	19.11.2020	0	00:00	1	19.11.2020 00:00	13.8	758	763	76	Wind blowing from the south-west	7			100%.						Stratocumulus other than Stratocumulus cumulogenitus.	90 or more, but not 100%	300-600			30	9.7
214	309	26.9181	26.9181	0	0												214	23005	74.1662		1900-11-18	18.11.2020	23	23:00	1	18.11.2020 23:00	13.5	757.9	762.9	71	Wind blowing from the south-southwest	7		13	100%.						Stratocumulus other than Stratocumulus cumulogenitus.	90 or more, but not 100%	600-1000			30	8.3
215	148	28.961	28.961	0	0												215	23220	74.5128		1900-11-18	18.11.2020	22	22:00	1	18.11.2020 22:00	13.6	758	763	68	Wind blowing from the south-southwest	8		13	100%.						Stratocumulus other than Stratocumulus cumulogenitus.	40%.	600-1000	Altocumulus translucidus or opacus in two or more layers, or Altocumulus opacus in a single layer, not progressively invading the sky, or Altocumulus with Altostratus or Nimbostratus.		30	7.7
216	794	31.1589	31.1589	0	0												216	23436	74.8594		1900-11-18	18.11.2020	21	21:00	1	18.11.2020 21:00	13.9	758	763	65	Wind blowing from the south-southwest	7		13	100%.						Stratocumulus other than Stratocumulus cumulogenitus.	40%.	600-1000	Altocumulus translucidus or opacus in two or more layers, or Altocumulus opacus in a single layer, not progressively invading the sky, or Altocumulus with Altostratus or Nimbostratus.		30	7.3
217	814	33.5237	33.5237	0	0												217	23653	75.2059		1900-11-18	18.11.2020	20	20:00	1	18.11.2020 20:00	13.4	758.1	763	63	Wind blowing from the south-southwest	7			70 – 80%.						No Stratocumulus, Stratus, Cumulus or Cumulonimbus.	70 – 80%.	2500 or more, or no clouds.	Altocumulus translucidus or opacus in two or more layers, or Altocumulus opacus in a single layer, not progressively invading the sky, or Altocumulus with Altostratus or Nimbostratus.		30	6.4
218	769	36.0679	36.0679	0	0												218	23871	75.5525		1900-11-18	18.11.2020	19	19:00	1	18.11.2020 19:00	13.2	758.1	763.1	64	Wind blowing from the south-southwest	6		11	20–30%.					15.9	No Stratocumulus, Stratus, Cumulus or Cumulonimbus.	10% or less, but not 0	2500 or more, or no clouds.	Altocumulus translucidus in bands, or one or more layers of Altocumulus translucidus or opacus, progressively invading the sky; these Altocumulus clouds generally thicken as a whole.	Cirrus spissatus, in patches or entangled sheaves, which usually do not increase and sometimes seem to be the remains of the upper part of a Cumulonimbus; or Cirrus castellanus or floccus.	30	6.5	No precipitation	12
219	769	38.8052	38.8051	0	0												219	24090	75.8991		1900-11-18	18.11.2020	18	18:00	1	18.11.2020 18:00	13.7	758	763	63	Wind blowing from the south	7		10	10% or less, but not 0						No Stratocumulus, Stratus, Cumulus or Cumulonimbus.	no clouds	2500 or more, or no clouds.	No Altocumulus, Altostratus or Nimbostratus.	Cirrus spissatus, in patches or entangled sheaves, which usually do not increase and sometimes seem to be the remains of the upper part of a Cumulonimbus; or Cirrus castellanus or floccus.	30	6.7
220	771	41.7502	41.7502	0	0												220	24310	76.2457		1900-11-18	18.11.2020	17	17:00	1	18.11.2020 17:00	13.9	758.5	763.4	62	Wind blowing from the south	6		10	10% or less, but not 0						No Stratocumulus, Stratus, Cumulus or Cumulonimbus.	no clouds	2500 or more, or no clouds.	No Altocumulus, Altostratus or Nimbostratus.	Cirrus spissatus, in patches or entangled sheaves, which usually do not increase and sometimes seem to be the remains of the upper part of a Cumulonimbus; or Cirrus castellanus or floccus.	30	6.7
221	304	44.9187	44.9187	0	0												221	24531	76.5922		1900-11-18	18.11.2020	16	16:00	1	18.11.2020 16:00	15	759	763.9	56	Wind blowing from the south	7		11	10% or less, but not 0						No Stratocumulus, Stratus, Cumulus or Cumulonimbus.	no clouds	2500 or more, or no clouds.	No Altocumulus, Altostratus or Nimbostratus.	Cirrus fibratus, sometimes uncinus, not progressively invading the sky.	30	6.1
222	122	48.3277	48.3277	0	0												222	24753	76.9388		1900-11-18	18.11.2020	15	15:00	1	18.11.2020 15:00	15.8	759.6	764.5	53	Wind blowing from the south	6		11	10% or less, but not 0						No Stratocumulus, Stratus, Cumulus or Cumulonimbus.	no clouds	2500 or more, or no clouds.	No Altocumulus, Altostratus or Nimbostratus.	Cirrus fibratus, sometimes uncinus, not progressively invading the sky.	30	6.3
223	873	51.9955	51.9954	0	0												223	24976	77.2854		1900-11-18	18.11.2020	14	14:00	1	18.11.2020 14:00	15.1	760	765	59	Wind blowing from the south	7		11	10% or less, but not 0						No Stratocumulus, Stratus, Cumulus or Cumulonimbus.	no clouds	2500 or more, or no clouds.	No Altocumulus, Altostratus or Nimbostratus.	Cirrus fibratus, sometimes uncinus, not progressively invading the sky.	30	7
224	718	55.9416	55.9415	0	0												224	25200	77.632		1900-11-18	18.11.2020	13	13:00	1	18.11.2020 13:00	14.5	760.6	765.6	58	Wind blowing from the south	8		12	10% or less, but not 0						No Stratocumulus, Stratus, Cumulus or Cumulonimbus.	no clouds	2500 or more, or no clouds.	No Altocumulus, Altostratus or Nimbostratus.	Cirrus fibratus, sometimes uncinus, not progressively invading the sky.	30	6.2	No precipitation	6
225	609	60.1871	60.1871	0	0												225	25425	77.9785		1900-11-18	18.11.2020	12	12:00	1	18.11.2020 12:00	13.3	761.5	766.5	65	Wind blowing from the south	8		11	10% or less, but not 0						No Stratocumulus, Stratus, Cumulus or Cumulonimbus.	no clouds	2500 or more, or no clouds.	No Altocumulus, Altostratus or Nimbostratus.	Cirrus fibratus, sometimes uncinus, not progressively invading the sky.	30	6.9
226	669	64.7549	64.7548	0	0												226	25651	78.3251		1900-11-18	18.11.2020	11	11:00	1	18.11.2020 11:00	12.1	762.3	767.2	74	Wind blowing from the south	7		10	10% or less, but not 0						No Stratocumulus, Stratus, Cumulus or Cumulonimbus.	no clouds	2500 or more, or no clouds.	No Altocumulus, Altostratus or Nimbostratus.	Cirrus fibratus, sometimes uncinus, not progressively invading the sky.	30	7.5
227	587	69.6694	69.6693	0	0												227	25878	78.6717		1900-11-18	18.11.2020	10	10:00	1	18.11.2020 10:00	10.4	762.4	767.4	80	Wind blowing from the south	5		8	10% or less, but not 0						No Stratocumulus, Stratus, Cumulus or Cumulonimbus.	no clouds	2500 or more, or no clouds.	No Altocumulus, Altostratus or Nimbostratus.	Cirrus fibratus, sometimes uncinus, not progressively invading the sky.	30	7.1
228	163	74.9568	74.9567	0	0												228	26106	79.0183		1900-11-18	18.11.2020	9	09:00	1	18.11.2020 09:00	8.8	762.4	767.5	87	Wind blowing from the south	3		5	10% or less, but not 0						No Stratocumulus, Stratus, Cumulus or Cumulonimbus.	no clouds	2500 or more, or no clouds.	No Altocumulus, Altostratus or Nimbostratus.	Cirrus fibratus, sometimes uncinus, not progressively invading the sky.	30	6.7
229	132	80.6455	80.6453	0	0												229	26335	79.3648		1900-11-18	18.11.2020	8	08:00	1	18.11.2020 08:00	8.1	762.7	767.8	89	Wind blowing from the south	2		3	10% or less, but not 0						No Stratocumulus, Stratus, Cumulus or Cumulonimbus.	no clouds	2500 or more, or no clouds.	No Altocumulus, Altostratus or Nimbostratus.	Cirrus fibratus, sometimes uncinus, not progressively invading the sky.	30	6.3
230	707	86.766	86.7657	0	0												230	26565	79.7114		1900-11-18	18.11.2020	7	07:00	1	18.11.2020 07:00	8.5	763	768.1	87	Wind blowing from the south	2		8	10% or less, but not 0				8.5		Stratocumulus other than Stratocumulus cumulogenitus.	10% or less, but not 0	600-1000	No Altocumulus, Altostratus or Nimbostratus.	No Cirrus, Cirrocumulus or Cirrostratus.	35	6.4	No precipitation	12	Surface of ground dry (without cracks and no appreciable amount of dust or loose sand).	7
231	725	93.351	93.3506	0	0												231	26796	80.058		1900-11-18	18.11.2020	6	06:00	1	18.11.2020 06:00	9.3	763.3	768.4	85	Wind blowing from the south	4		8	40%.						Stratocumulus other than Stratocumulus cumulogenitus.	40%.	600-1000	No Altocumulus, Altostratus or Nimbostratus.	No Cirrus, Cirrocumulus or Cirrostratus.	30	6.8
232	612	100.436	100.435	0	0												232	27028	80.4046		1900-11-18	18.11.2020	5	05:00	1	18.11.2020 05:00	10.9	763.5	768.5	81	Wind blowing from the south-southwest	5		8	90 or more, but not 100%						Stratocumulus other than Stratocumulus cumulogenitus.	90 or more, but not 100%	600-1000			30	7.7
233	581	108.058	108.058	0	0												233	27261	80.7512		1900-11-18	18.11.2020	4	04:00	1	18.11.2020 04:00	10.9	763.7	768.7	81	Wind blowing from the south	5		6	90 or more, but not 100%						Stratocumulus other than Stratocumulus cumulogenitus.	90 or more, but not 100%	600-1000			30	7.8
234	510	116.259	116.258	0	0												234	27495	81.0977		1900-11-18	18.11.2020	3	03:00	1	18.11.2020 03:00	11	764.2	769.3	82	Wind blowing from the south	3		5	90 or more, but not 100%						Stratocumulus other than Stratocumulus cumulogenitus.	90 or more, but not 100%	600-1000			30	8.1
235	203	125.083	125.082	0	0												235	27730	81.4443		1900-11-18	18.11.2020	2	02:00	1	18.11.2020 02:00	11.1	764.5	769.6	83	Wind blowing from the south	3		5	90 or more, but not 100%						Stratocumulus other than Stratocumulus cumulogenitus.	90 or more, but not 100%	600-1000			30	8.3
236	115	134.576	134.574	0	0												236	27966	81.7909		1900-11-18	18.11.2020	1	01:00	1	18.11.2020 01:00	10.9	764.6	769.7	86	Wind blowing from the south	3		8	90 or more, but not 100%						Stratocumulus other than Stratocumulus cumulogenitus.	90 or more, but not 100%	600-1000			30	8.7	No precipitation	6
237	607	144.79	144.788	0	0												237	28203	82.1375		1900-11-18	18.11.2020	0	00:00	1	18.11.2020 00:00	11.2	764.8	769.8	84	Wind blowing from the south-southwest	3		5	90 or more, but not 100%						Stratocumulus other than Stratocumulus cumulogenitus.	90 or more, but not 100%	600-1000			30	8.6
238	527	155.779	155.776	0	0												238	28441	82.484		1900-11-17	17.11.2020	23	23:00	1	17.11.2020 23:00	11.5	764.8	769.9	81	Wind blowing from the south-southwest	4		6	90 or more, but not 100%						Stratocumulus other than Stratocumulus cumulogenitus.	90 or more, but not 100%	600-1000			30	8.4
239	526	167.603	167.598	0	0												239	28680	82.8306		1900-11-17	17.11.2020	22	22:00	1	17.11.2020 22:00	11.4	764.8	769.9	82	Wind blowing from the south-southwest	3		8	90 or more, but not 100%						Stratocumulus other than Stratocumulus cumulogenitus.	90 or more, but not 100%	600-1000			30	8.4
240	535	180.324	180.318	0	0												240	28920	83.1772		1900-11-17	17.11.2020	21	21:00	1	17.11.2020 21:00	11.3	765	770	84	Wind blowing from the south-southwest	4		8	90 or more, but not 100%						Cumulus and Stratocumulus other than Stratocumulus cumulogenitus, with bases at different levels.	90 or more, but not 100%	300-600			25	8.6
241	614	194.012	194.002	0	0												241	29161	83.5238		1900-11-17	17.11.2020	20	20:00	1	17.11.2020 20:00	11.4	764.9	769.9	83	Wind blowing from the south-west	5		8	90 or more, but not 100%						Cumulus and Stratocumulus other than Stratocumulus cumulogenitus, with bases at different levels.	90 or more, but not 100%	300-600			25	8.5
242	195	208.739	208.726	0	0												242	29403	83.8703		1900-11-17	17.11.2020	19	19:00	1	17.11.2020 19:00	11.4	764.8	769.8	83	Wind blowing from the south-southwest	5		11	90 or more, but not 100%					12.7	Stratocumulus other than Stratocumulus cumulogenitus.	90 or more, but not 100%	600-1000			25	8.5	No precipitation	12
243	117	224.585	224.567	0	0												243	29646	84.2169		1900-11-17	17.11.2020	18	18:00	1	17.11.2020 18:00	11.7	764.5	769.5	80	Wind blowing from the south-southwest	6		9	90 or more, but not 100%						Stratocumulus other than Stratocumulus cumulogenitus.	90 or more, but not 100%	600-1000			25	8.3
244	634	241.635	241.61	0	0												244	29890	84.5635		1900-11-17	17.11.2020	17	17:00	1	17.11.2020 17:00	12	764.3	769.3	79	Wind blowing from the south-west	6		10	90 or more, but not 100%						Stratocumulus other than Stratocumulus cumulogenitus.	90 or more, but not 100%	300-600			25	8.4
245	565	259.981	259.946	0	0												245	30135	84.9101		1900-11-17	17.11.2020	16	16:00	1	17.11.2020 16:00	12.1	764.1	769.1	79	Wind blowing from the south-west	6			100%.						Stratocumulus other than Stratocumulus cumulogenitus.	90 or more, but not 100%	600-1000			25	8.6
246	574	279.723	279.674	0	0												246	30381	85.2566		1900-11-17	17.11.2020	15	15:00	1	17.11.2020 15:00	12.5	764.1	769.1	78	Wind blowing from the south-west	5			90 or more, but not 100%						Stratocumulus other than Stratocumulus cumulogenitus.	90 or more, but not 100%	600-1000			25	8.8
247	677	300.967	300.899	0	0												247	30628	85.6032		1900-11-17	17.11.2020	14	14:00	1	17.11.2020 14:00	12.5	764	769	82	Wind blowing from the south-west	6		10	90 or more, but not 100%						Stratocumulus other than Stratocumulus cumulogenitus.	90 or more, but not 100%	600-1000			25	9.4
248	728	323.829	323.735	0	0												248	30876	85.9498		1900-11-17	17.11.2020	13	13:00	1	17.11.2020 13:00	12.3	763.7	768.7	80	Wind blowing from the south-west	7			70 – 80%.						Stratocumulus other than Stratocumulus cumulogenitus.	60%.	300-600	No Altocumulus, Altostratus or Nimbostratus.	Cirrus fibratus, sometimes uncinus, not progressively invading the sky.	25	8.9	No precipitation	6
249	322	348.435	348.304	0	0												249	31125	86.2964		1900-11-17	17.11.2020	12	12:00	1	17.11.2020 12:00	12	763.9	768.9	82	Wind blowing from the south-west	7			90 or more, but not 100%						Stratocumulus other than Stratocumulus cumulogenitus.	90 or more, but not 100%	300-600			25	9
250	155	374.919	374.738	48364.5	1												250	31375	86.6429		1900-11-17	17.11.2020	11	11:00	1	17.11.2020 11:00	11.6	763.8	768.8	84	Wind blowing from the south-west	6		10	90 or more, but not 100%						Stratocumulus other than Stratocumulus cumulogenitus.	90 or more, but not 100%	300-600			25	8.9
251	918	403.43	403.178	264783	1												251	31626	86.9895		1900-11-17	17.11.2020	10	10:00	1	17.11.2020 10:00	11.4	763.6	768.6	84	Wind blowing from the south-west	6			90 or more, but not 100%						Stratocumulus other than Stratocumulus cumulogenitus.	90 or more, but not 100%	300-600			25	8.7
252	871	434.126	433.776	190859	1												252	31878	87.3361		1900-11-17	17.11.2020	9	09:00	1	17.11.2020 09:00	11.3	763	768.1	85	Wind blowing from the south-west	7			90 or more, but not 100%						Stratocumulus other than Stratocumulus cumulogenitus.	90 or more, but not 100%	300-600			25	8.9
253	1024	467.183	466.697	310046	1												253	32131	87.6827		1900-11-17	17.11.2020	8	08:00	1	17.11.2020 08:00	11.3	762.5	767.5	84	Wind blowing from the south-west	6		10	90 or more, but not 100%						Stratocumulus other than Stratocumulus cumulogenitus.	90 or more, but not 100%	300-600			25	8.6
254	1143	502.79	502.116	409868	1												254	32385	88.0292		1900-11-17	17.11.2020	7	07:00	1	17.11.2020 07:00	11.1	762.1	767.2	84	Wind blowing from the south-west	6		12	90 or more, but not 100%	State of sky on the whole unchanged.	Drizzle.	Cloud covering more than 1/2 of the sky throughout the appropriate period.	9.5		Stratocumulus other than Stratocumulus cumulogenitus.	90 or more, but not 100%	300-600			25	8.4	No precipitation	12	Surface of ground moist.	9
255	1284	541.159	540.223	551812	1												255	32640	88.3758		1900-11-17	17.11.2020	6	06:00	1	17.11.2020 06:00	11.1	761.8	766.9	82	Wind blowing from the south-west	8		12	90 or more, but not 100%						Stratocumulus other than Stratocumulus cumulogenitus.	90 or more, but not 100%	300-600			25	8.1
256	617	582.522	581.222	1188.72	1												256	32896	88.7224		1900-11-17	17.11.2020	5	05:00	1	17.11.2020 05:00	11	761.5	766.5	82	Wind blowing from the south-west	7			90 or more, but not 100%						Stratocumulus other than Stratocumulus cumulogenitus.	90 or more, but not 100%	300-600			25	8
257	301	627.137	625.332	106366	1												257	33153	89.069		1900-11-17	17.11.2020	4	04:00	1	17.11.2020 04:00	10.7	761.3	766.3	84	Wind blowing from the south-southwest	7		11	90 or more, but not 100%	Drizzle (not freezing) or snow grains not falling as shower(s).	Drizzle.	Cloud covering more than 1/2 of the sky throughout the appropriate period.			Stratocumulus other than Stratocumulus cumulogenitus.	70 – 80%.	600-1000	Altocumulus translucidus or opacus in two or more layers, or Altocumulus opacus in a single layer, not progressively invading the sky, or Altocumulus with Altostratus or Nimbostratus.		25	8.1
258	1726	675.295	672.791	1.10398e+06	1												258	33411	89.4155		1900-11-17	17.11.2020	3	03:00	1	17.11.2020 03:00	10.3	761.5	766.5	87	Wind blowing from the south-southwest	6			90 or more, but not 100%	Drizzle, not freezing, intermittent, slight at time of observation.	Cloud covering more than 1/2 of the sky throughout the appropriate period.	Cloud covering more than 1/2 of the sky throughout the appropriate period.			Stratus fractus or Cumulus fractus of bad weather, or both (pannus), usually below Altostratus or Nimbostratus.	60%.	300-600	Altocumulus translucidus or opacus in two or more layers, or Altocumulus opacus in a single layer, not progressively invading the sky, or Altocumulus with Altostratus or Nimbostratus.		10	8.2
259	1628	727.325	723.851	811216	1												259	33670	89.7621		1900-11-17	17.11.2020	2	02:00	1	17.11.2020 02:00	10.3	761.6	766.7	86	Wind blowing from the south-west	7			90 or more, but not 100%	Drizzle, not freezing, intermittent, slight at time of observation.	Cloud covering more than 1/2 of the sky throughout the appropriate period.	Cloud covering more than 1/2 of the sky throughout the appropriate period.			Stratus fractus or Cumulus fractus of bad weather, or both (pannus), usually below Altostratus or Nimbostratus.	70 – 80%.	300-600	Altocumulus translucidus or opacus in two or more layers, or Altocumulus opacus in a single layer, not progressively invading the sky, or Altocumulus with Altostratus or Nimbostratus.		6	8.1
260	1942	783.601	778.786	1.34189e+06	1												260	33930	90.1087		1900-11-17	17.11.2020	1	01:00	1	17.11.2020 01:00	10.5	761.7	766.7	85	Wind blowing from the south-southwest	6		11	90 or more, but not 100%						Stratocumulus other than Stratocumulus cumulogenitus.	60%.	300-600	Altocumulus translucidus or opacus in two or more layers, or Altocumulus opacus in a single layer, not progressively invading the sky, or Altocumulus with Altostratus or Nimbostratus.	Cirrus fibratus, sometimes uncinus, not progressively invading the sky.	25	8	No precipitation	6
261	1751	844.561	837.89	821631	1												261	34191	90.4553		1900-11-17	17.11.2020	0	00:00	1	17.11.2020 00:00	10.4	761.6	766.7	87	Wind blowing from the south-west	6		10	90 or more, but not 100%						Stratus nebulosus or Stratus fractus other than of bad weather, or both.	60%.	300-600	Altocumulus translucidus or opacus in two or more layers, or Altocumulus opacus in a single layer, not progressively invading the sky, or Altocumulus with Altostratus or Nimbostratus.	Cirrus fibratus, sometimes uncinus, not progressively invading the sky.	25	8.3
262	1709	910.714	901.48	637261	1												262	34453	90.8018		1900-11-16	16.11.2020	23	23:00	1	16.11.2020 23:00	10.3	761.4	766.4	87	Wind blowing from the south-west	7			90 or more, but not 100%						Stratocumulus other than Stratocumulus cumulogenitus.	60%.	300-600	Altocumulus translucidus or opacus in two or more layers, or Altocumulus opacus in a single layer, not progressively invading the sky, or Altocumulus with Altostratus or Nimbostratus.	Cirrus fibratus, sometimes uncinus, not progressively invading the sky.	25	8.2
263	894	982.662	969.895	7860.96	1												263	34716	91.1484		1900-11-16	16.11.2020	22	22:00	1	16.11.2020 22:00	9.9	761.1	766.1	88	Wind blowing from the south-west	7		9	90 or more, but not 100%						Stratocumulus other than Stratocumulus cumulogenitus.	40%.	300-600	Altocumulus translucidus or opacus in two or more layers, or Altocumulus opacus in a single layer, not progressively invading the sky, or Altocumulus with Altostratus or Nimbostratus.	Cirrus fibratus, sometimes uncinus, not progressively invading the sky.	25	7.9
264	461	1061.13	1043.5	360155	1												264	34980	91.495		1900-11-16	16.11.2020	21	21:00	1	16.11.2020 21:00	9.7	760.7	765.7	87	Wind blowing from the south-west	6		9	90 or more, but not 100%						Stratocumulus other than Stratocumulus cumulogenitus.	20–30%.	300-600	Altocumulus translucidus or opacus in two or more layers, or Altocumulus opacus in a single layer, not progressively invading the sky, or Altocumulus with Altostratus or Nimbostratus.	Cirrus fibratus, sometimes uncinus, not progressively invading the sky.	25	7.6
265	2202	1146.99	1122.7	1.11305e+06	1												265	35245	91.8416		1900-11-16	16.11.2020	20	20:00	1	16.11.2020 20:00	10.1	760.6	765.6	85	Wind blowing from the south-west	6		9	90 or more, but not 100%						Stratocumulus other than Stratocumulus cumulogenitus.	10% or less, but not 0	600-1000	Altocumulus translucidus or opacus in two or more layers, or Altocumulus opacus in a single layer, not progressively invading the sky, or Altocumulus with Altostratus or Nimbostratus.	Cirrus fibratus, sometimes uncinus, not progressively invading the sky.	30	7.6
266	2074	1241.3	1207.9	693381	1												266	35511	92.1881		1900-11-16	16.11.2020	19	19:00	1	16.11.2020 19:00	10.3	760.1	765.1	82	Wind blowing from the south-west	5		10	90 or more, but not 100%	State of sky on the whole unchanged.	Shower(s).	Drizzle.		11.7	Stratocumulus other than Stratocumulus cumulogenitus.	10% or less, but not 0	600-1000	Altocumulus translucidus at a single level.	Cirrus fibratus, sometimes uncinus, not progressively invading the sky.	30	7.4	0.8	12
267	2096	1345.37	1299.57	563440	1												267	35778	92.5347		1900-11-16	16.11.2020	18	18:00	1	16.11.2020 18:00	10.2	759.9	764.9	86	Wind blowing from the west-southwest	4		9	90 or more, but not 100%						Stratocumulus other than Stratocumulus cumulogenitus.	10% or less, but not 0	600-1000	Altocumulus translucidus or opacus in two or more layers, or Altocumulus opacus in a single layer, not progressively invading the sky, or Altocumulus with Altostratus or Nimbostratus.	Cirrus fibratus, sometimes uncinus, not progressively invading the sky.	40	7.9
268	1796	1460.78	1398.2	112373	1												268	36046	92.8813		1900-11-16	16.11.2020	17	17:00	1	16.11.2020 17:00	10.5	759.4	764.4	82	Wind blowing from the west-southwest	6		10	90 or more, but not 100%						Stratocumulus other than Stratocumulus cumulogenitus.	10% or less, but not 0	600-1000	Altocumulus translucidus or opacus in two or more layers, or Altocumulus opacus in a single layer, not progressively invading the sky, or Altocumulus with Altostratus or Nimbostratus.	Cirrus fibratus, sometimes uncinus, not progressively invading the sky.	40	7.6
269	1622	1589.44	1504.32	1060.21	1												269	36315	93.2279		1900-11-16	16.11.2020	16	16:00	1	16.11.2020 16:00	11	758.4	763.4	78	Wind blowing from the west-southwest	6		10	90 or more, but not 100%	State of sky on the whole unchanged.	Shower(s).	Drizzle.			Cumulus and Stratocumulus other than Stratocumulus cumulogenitus, with bases at different levels.	50%.	600-1000	Altocumulus translucidus at a single level.	Cirrus fibratus, sometimes uncinus, not progressively invading the sky.	40	7.3
270	944	1733.65	1618.48	623543	1												270	36585	93.5744		1900-11-16	16.11.2020	15	15:00	1	16.11.2020 15:00	11.4	757.7	762.7	77	Wind blowing from the west-southwest	7		10	90 or more, but not 100%	Shower(s) of rain.	Cloud covering more than 1/2 of the sky throughout the appropriate period.	Cloud covering more than 1/2 of the sky throughout the appropriate period.			Cumulus and Stratocumulus other than Stratocumulus cumulogenitus, with bases at different levels.	60%.	600-1000	Altocumulus translucidus at a single level.	Cirrus fibratus, sometimes uncinus, not progressively invading the sky.	40	7.5
271	540	1896.09	1741.31	1.83899e+06	1												271	36856	93.921		1900-11-16	16.11.2020	14	14:00	1	16.11.2020 14:00	11.2	757.3	762.2	85	Wind blowing from the west-southwest	5		9	70 – 80%.	Rain shower(s), slight.	Drizzle.	Cloud covering more than 1/2 of the sky throughout the appropriate period.			Cumulus mediocris or congestus, with or without Cumulus of species fractus or humilis or Stratocumulus, all having their bases at the same level.	60%.	300-600	No Altocumulus, Altostratus or Nimbostratus.	Cirrus fibratus, sometimes uncinus, not progressively invading the sky.	8	8.7
272	2782	2079.83	1873.47	493044	1												272	37128	94.2676		1900-11-16	16.11.2020	13	13:00	1	16.11.2020 13:00	11.4	756.7	761.8	87	Wind blowing from the west-southwest	6		11	60%.	Drizzle (not freezing) or snow grains not falling as shower(s).	Shower(s).	Cloud covering more than 1/2 of the sky throughout the appropriate period.			Stratocumulus other than Stratocumulus cumulogenitus.	60%.	300-600	No Altocumulus, Altostratus or Nimbostratus.	Cirrus fibratus, sometimes uncinus, not progressively invading the sky.	20	9.3	Trace of precipitation	6
273	2984	2288.19	2015.65	484145	1												273	37401	94.6142		1900-11-16	16.11.2020	12	12:00	1	16.11.2020 12:00	11.2	756.5	761.5	87	Wind blowing from the west-southwest	7		10	90 or more, but not 100%	Drizzle, not freezing, intermittent, slight at time of observation.	Cloud covering more than 1/2 of the sky throughout the appropriate period.	Cloud covering more than 1/2 of the sky throughout the appropriate period.			Stratocumulus other than Stratocumulus cumulogenitus.	90 or more, but not 100%	300-600			9	9.1
274	3243	2524.63	2168.62	516049	1												274	37675	94.9607		1900-11-16	16.11.2020	11	11:00	1	16.11.2020 11:00	10.9	755.8	760.8	89	Wind blowing from the west-southwest	7		10	90 or more, but not 100%						Stratocumulus other than Stratocumulus cumulogenitus.	90 or more, but not 100%	300-600			20	9.1
275	3410	2792.45	2333.2	381362	1												275	37950	95.3073		1900-11-16	16.11.2020	10	10:00	1	16.11.2020 10:00	10.6	754.9	759.9	87	Wind blowing from the south-west	6			60%.	State of sky on the whole unchanged.	Shower(s).	Cloud covering more than 1/2 of the sky throughout the appropriate period.			Stratocumulus other than Stratocumulus cumulogenitus.	60%.	300-600	Altocumulus translucidus at a single level.	Cirrus fibratus, sometimes uncinus, not progressively invading the sky.	20	8.5
276	3720	3094.53	2510.28	391217	1												276	38226	95.6539		1900-11-16	16.11.2020	9	09:00	1	16.11.2020 09:00	9.7	753.9	758.9	89	Wind blowing from the south-west	7			40%.	Shower(s) of rain.	Cloud covering more than 1/2 of the sky during part of the appropriate period and covering 1/2 or less during part of the period.	Cloud covering more than 1/2 of the sky during part of the appropriate period and covering 1/2 or less during part of the period.			Stratocumulus other than Stratocumulus cumulogenitus.	40%.	300-600	Altocumulus translucidus at a single level.	Cirrus fibratus, sometimes uncinus, not progressively invading the sky.	20	7.9
277	1709	3433	2700.79	2.97218e+06	1												277	38503	96.0005		1900-11-16	16.11.2020	8	08:00	1	16.11.2020 08:00	9.9	753.3	758.2	83	Wind blowing from the south-west	7		10	60%.						Stratocumulus other than Stratocumulus cumulogenitus.	60%.	300-600	No Altocumulus, Altostratus or Nimbostratus.	Cirrus fibratus, sometimes uncinus, not progressively invading the sky.	20	7.1
278	1035	3809.13	2905.76	7.69579e+06	1												278	38781	96.347		1900-11-16	16.11.2020	7	07:00	1	16.11.2020 07:00	9.4	752.6	757.6	87	Wind blowing from the south-west	6		14	50%.				7.8		Stratocumulus cumulogenitus.	50%.	1000-1500	No Altocumulus, Altostratus or Nimbostratus.	No Cirrus, Cirrocumulus or Cirrostratus.	35	7.4	1	12	Surface of ground dry (without cracks and no appreciable amount of dust or loose sand).	7
279	5248	4223.25	3126.29	1.05012e+06	1												279	39060	96.6936		1900-11-16	16.11.2020	6	06:00	1	16.11.2020 06:00	9.5	751.9	756.8	86	Wind blowing from the south-west	7		14	50%.						Cumulus and Stratocumulus other than Stratocumulus cumulogenitus, with bases at different levels.	50%.	300-600	No Altocumulus, Altostratus or Nimbostratus.	Cirrus fibratus, sometimes uncinus, not progressively invading the sky.	35	7.3
280	5687	4674.96	3363.55	1.02422e+06	1												280	39340	97.0402		1900-11-16	16.11.2020	5	05:00	1	16.11.2020 05:00	9.7	751.3	756.3	85	Wind blowing from the south-west	8		14	70 – 80%.						Cumulus and Stratocumulus other than Stratocumulus cumulogenitus, with bases at different levels.	70 – 80%.	300-600	No Altocumulus, Altostratus or Nimbostratus.	Cirrus fibratus, sometimes uncinus, not progressively invading the sky.	35	7.2
281	6803	5163.52	3618.82	2.6879e+06	1												281	39621	97.3868		1900-11-16	16.11.2020	4	04:00	1	16.11.2020 04:00	8.6	750.7	755.8	85	Wind blowing from the south-west	8			20–30%.						No Stratocumulus, Stratus, Cumulus or Cumulonimbus.	no clouds	2500 or more, or no clouds.	No Altocumulus, Altostratus or Nimbostratus.	Cirrus fibratus, sometimes uncinus, not progressively invading the sky.	35	6.2
282	6587	5688.19	3893.46	807862	1												282	39903	97.7333		1900-11-16	16.11.2020	3	03:00	1	16.11.2020 03:00	7.9	750.3	755.3	83	Wind blowing from the south-west	6		9	10% or less, but not 0						No Stratocumulus, Stratus, Cumulus or Cumulonimbus.	no clouds	2500 or more, or no clouds.	No Altocumulus, Altostratus or Nimbostratus.	Cirrus fibratus, sometimes uncinus, not progressively invading the sky.	35	5.2
283	7786	6248.66	4188.95	2.3634e+06	1												283	40186	98.0799		1900-11-16	16.11.2020	2	02:00	1	16.11.2020 02:00	8.9	749.6	754.6	84	Wind blowing from the south-west	6			20–30%.	Clouds generally dissolving or becoming less developed.	Shower(s).	Cloud covering more than 1/2 of the sky during part of the appropriate period and covering 1/2 or less during part of the period.			Stratocumulus other than Stratocumulus cumulogenitus.	20–30%.	1500-2000	No Altocumulus, Altostratus or Nimbostratus.	Cirrus fibratus, sometimes uncinus, not progressively invading the sky.	35	6.3
284	4309	6845.33	4506.86	6.43297e+06	1												284	40470	98.4265		1900-11-16	16.11.2020	1	01:00	1	16.11.2020 01:00	9.5	749	754	86	Wind blowing from the south-west	5		16	90 or more, but not 100%	Rain shower(s), slight.	Shower(s).	Cloud covering more than 1/2 of the sky during part of the appropriate period and covering 1/2 or less during part of the period.			Cumulonimbus calvus, with or without Cumulus, Stratocumulus or Stratus.	90 or more, but not 100%	600-1000	No Altocumulus, Altostratus or Nimbostratus.	Cirrus fibratus, sometimes uncinus, not progressively invading the sky.	15	7.3	1	6
285	2403	7479.39	4848.89	2.57698e+07	1												285	40755	98.7731		1900-11-16	16.11.2020	0	00:00	1	16.11.2020 00:00	10.3	748.4	753.4	75	Wind blowing from the south-west	10		16	90 or more, but not 100%	Rain shower(s), slight.	Cloud covering more than 1/2 of the sky throughout the appropriate period.	Cloud covering more than 1/2 of the sky throughout the appropriate period.			Cumulus and Stratocumulus other than Stratocumulus cumulogenitus, with bases at different levels.	90 or more, but not 100%	300-600			35	6.1
286	9733	8152.91	5216.89	2.49668e+06	1												286	41041	99.1196		1900-11-15	15.11.2020	23	23:00	1	15.11.2020 23:00	10.3	747.9	752.8	72	Wind blowing from the south-southwest	10		16	10% or less, but not 0						Stratocumulus other than Stratocumulus cumulogenitus.	10% or less, but not 0	1500-2000	No Altocumulus, Altostratus or Nimbostratus.	Cirrus fibratus, sometimes uncinus, not progressively invading the sky.	35	5.4
287	12575	8868.73	5612.81	1.37365e+07	1												287	41328	99.4662		1900-11-15	15.11.2020	22	22:00	1	15.11.2020 22:00	10.3	747.4	752.4	71	Wind blowing from the south-southwest	10		14	40%.						Cumulus and Stratocumulus other than Stratocumulus cumulogenitus, with bases at different levels.	40%.	600-1000	No Altocumulus, Altostratus or Nimbostratus.	Cirrus fibratus, sometimes uncinus, not progressively invading the sky.	35	5.3
288	12290	9630.38	6038.79	7.07357e+06	1												288	41616	99.8128		1900-11-15	15.11.2020	21	21:00	1	15.11.2020 21:00	9.9	747.4	752.3	75	Wind blowing from the south-southwest	9		13	20–30%.						No Stratocumulus, Stratus, Cumulus or Cumulonimbus.	20–30%.	2500 or more, or no clouds.	Altocumulus translucidus at a single level.	Cirrus fibratus, sometimes uncinus, not progressively invading the sky.	35	5.6
289	11813	10442	6497.09	1.87962e+06	1												289	41905	100.159		1900-11-15	15.11.2020	20	20:00	1	15.11.2020 20:00	9.7	747	751.9	77	Wind blowing from the south-southwest	8		12	10% or less, but not 0						No Stratocumulus, Stratus, Cumulus or Cumulonimbus.	no clouds	2500 or more, or no clouds.	No Altocumulus, Altostratus or Nimbostratus.	Cirrus fibratus, sometimes uncinus, not progressively invading the sky.	35	5.8
290	13474	11308.3	6990.17	4.69043e+06	1												290	42195	100.506		1900-11-15	15.11.2020	19	19:00	1	15.11.2020 19:00	10.1	746.8	751.7	76	Wind blowing from the south-west	8		18	50%.	Shower(s) of rain.	Shower(s).	Rain.		15.3	Stratocumulus other than Stratocumulus cumulogenitus.	20–30%.	1000-1500	Altocumulus cumulogenitus (or cumulonimbogenitus).	Cirrus fibratus, sometimes uncinus, not progressively invading the sky.	35	6	7	12
291	7993	12234.2	7520.67	1.79881e+07	1												291	42486	100.853		1900-11-15	15.11.2020	18	18:00	1	15.11.2020 18:00	10.8	746.2	751.1	71	Wind blowing from the west-southwest	10		18	70 – 80%.	Rain shower(s), slight.	Shower(s).	Shower(s).			Cumulonimbus calvus, with or without Cumulus, Stratocumulus or Stratus.	60%.	300-600	Altocumulus cumulogenitus (or cumulonimbogenitus).	Cirrus spissatus cumulonimbogenitus.	15	5.6
292	4289	13225.4	8091.44	7.98601e+07	1												292	42778	101.199		1900-11-15	15.11.2020	17	17:00	1	15.11.2020 17:00	13.2	745	749.9	87	Wind blowing from the south-west	12		17	100%.	Rain shower(s), slight.	Shower(s).	Rain.			Cumulonimbus calvus, with or without Cumulus, Stratocumulus or Stratus.	50%.	300-600	Altocumulus translucidus or opacus in two or more layers, or Altocumulus opacus in a single layer, not progressively invading the sky, or Altocumulus with Altostratus or Nimbostratus.		10	11.1
293	15559	14287.8	8705.52	1.61592e+06	1												293	43071	101.546		1900-11-15	15.11.2020	16	16:00	1	15.11.2020 16:00	13.3	745	749.8	89	Wind blowing from the south	10		17	100%.	Rain, not freezing, continuous, moderate at time of observation.	Rain.	Rain.			Cumulus mediocris or congestus, with or without Cumulus of species fractus or humilis or Stratocumulus, all having their bases at the same level.	50%.	300-600	Altostratus opacus or Nimbostratus.		7	11.5
294	19260	15427.6	9366.2	1.46869e+07	1												294	43365	101.892		1900-11-15	15.11.2020	15	15:00	1	15.11.2020 15:00	13.3	745.3	750.1	87	Wind blowing from the south	10		17	100%.	Rain, not freezing, continuous, moderate at time of observation.	Cloud covering more than 1/2 of the sky throughout the appropriate period.	Cloud covering more than 1/2 of the sky throughout the appropriate period.			Stratocumulus other than Stratocumulus cumulogenitus.	40%.	600-1000	Altostratus opacus or Nimbostratus.		8	11.1
295	17481	16651.7	10077	687779	1												295	43660	102.239		1900-11-15	15.11.2020	14	14:00	1	15.11.2020 14:00	14.3	746.3	751.2	76	Wind blowing from the south-southwest	11		17	90 or more, but not 100%	Rain, not freezing, continuous, moderate at time of observation.	Cloud covering more than 1/2 of the sky throughout the appropriate period.	Cloud covering more than 1/2 of the sky throughout the appropriate period.			Stratocumulus other than Stratocumulus cumulogenitus.	10% or less, but not 0	600-1000	Altocumulus translucidus or opacus in two or more layers, or Altocumulus opacus in a single layer, not progressively invading the sky, or Altocumulus with Altostratus or Nimbostratus.		12	10.1
296	17685	17967.1	10841.8	0	0												296	43956	102.585		1900-11-15	15.11.2020	13	13:00	1	15.11.2020 13:00	14.6	746.8	751.6	76	Wind blowing from the south	9		15	90 or more, but not 100%	Rain, not freezing, intermittent, slight at time of observation.	Rain.	Cloud covering more than 1/2 of the sky during part of the appropriate period and covering 1/2 or less during part of the period.			Stratus fractus or Cumulus fractus of bad weather, or both (pannus), usually below Altostratus or Nimbostratus.	10% or less, but not 0	600-1000	Altocumulus translucidus or opacus in two or more layers, or Altocumulus opacus in a single layer, not progressively invading the sky, or Altocumulus with Altostratus or Nimbostratus.	Cirrus fibratus, sometimes uncinus, not progressively invading the sky.	20	10.3	No precipitation	6
297	18875	19381.5	11664.6	0	0												297	44253	102.932		1900-11-15	15.11.2020	12	12:00	1	15.11.2020 12:00	14.9	747.4	752.3	71	Wind blowing from the south	7		14	90 or more, but not 100%						No Stratocumulus, Stratus, Cumulus or Cumulonimbus.	60%.	2000-2500	Altocumulus translucidus in bands, or one or more layers of Altocumulus translucidus or opacus, progressively invading the sky; these Altocumulus clouds generally thicken as a whole.	Cirrus fibratus, sometimes uncinus, not progressively invading the sky.	35	9.7
298	11554	20903.2	12549.9	0	0												298	44551	103.279		1900-11-15	15.11.2020	11	11:00	1	15.11.2020 11:00	14.5	748.6	753.5	73	Wind blowing from the south	8		15	90 or more, but not 100%						No Stratocumulus, Stratus, Cumulus or Cumulonimbus.	60%.	2000-2500	Altocumulus translucidus in bands, or one or more layers of Altocumulus translucidus or opacus, progressively invading the sky; these Altocumulus clouds generally thicken as a whole.	Cirrus uncinus or fibratus, or both, progressively invading the sky; they generally thicken as a whole.	35	9.7
299	4893	22540.9	13502.3	0	0												299	44850	103.625		1900-11-15	15.11.2020	10	10:00	1	15.11.2020 10:00	13.8	749.2	754.1	75	Wind blowing from the south	9		15	90 or more, but not 100%						Stratocumulus other than Stratocumulus cumulogenitus.	20–30%.	1000-1500	Altocumulus translucidus in bands, or one or more layers of Altocumulus translucidus or opacus, progressively invading the sky; these Altocumulus clouds generally thicken as a whole.	Cirrus uncinus or fibratus, or both, progressively invading the sky; they generally thicken as a whole.	35	9.4
300	19858	24303.9	14527.1	0	0												300	45150	103.972		1900-11-15	15.11.2020	9	09:00	1	15.11.2020 09:00	13.7	749.5	754.3	77	Wind blowing from the south	8		13	90 or more, but not 100%						Stratocumulus other than Stratocumulus cumulogenitus.	20–30%.	1000-1500	Altocumulus translucidus in bands, or one or more layers of Altocumulus translucidus or opacus, progressively invading the sky; these Altocumulus clouds generally thicken as a whole.	Cirrus uncinus or fibratus, or both, progressively invading the sky; they generally thicken as a whole.	35	9.8
301	22184	26202.2	15629.6	0	0												301	45451	104.318		1900-11-15	15.11.2020	8	08:00	1	15.11.2020 08:00	13.3	750.1	754.9	78	Wind blowing from the south	6		12	40%.						Stratocumulus other than Stratocumulus cumulogenitus.	20–30%.	1000-1500	Altocumulus translucidus in bands, or one or more layers of Altocumulus translucidus or opacus, progressively invading the sky; these Altocumulus clouds generally thicken as a whole.	Cirrus uncinus or fibratus, or both, progressively invading the sky; they generally thicken as a whole.	35	9.6
302	17986	28246.8	16815.7	0	0												302	45753	104.665		1900-11-15	15.11.2020	7	07:00	1	15.11.2020 07:00	13.1	750.7	755.7	79	Wind blowing from the south	8		12	10% or less, but not 0				12.7		Stratocumulus other than Stratocumulus cumulogenitus.	10% or less, but not 0	1500-2000	No Altocumulus, Altostratus or Nimbostratus.	Cirrus fibratus, sometimes uncinus, not progressively invading the sky.	35	9.5	No precipitation	12	Surface of ground moist.	11
303	15079	30449.2	18091.9	0	0												303	46056	105.011		1900-11-15	15.11.2020	6	06:00	1	15.11.2020 06:00	13.3	751.1	756.1	76	Wind blowing from the south	7		12	20–30%.						Stratocumulus other than Stratocumulus cumulogenitus.	10% or less, but not 0	1500-2000	No Altocumulus, Altostratus or Nimbostratus.	Cirrus fibratus, sometimes uncinus, not progressively invading the sky.	35	9.2
304	15390	32821.8	19465	0	0												304	46360	105.358		1900-11-15	15.11.2020	5	05:00	1	15.11.2020 05:00	13.1	751.7	756.7	76	Wind blowing from the south	6			20–30%.						Stratocumulus other than Stratocumulus cumulogenitus.	20–30%.	1500-2000	No Altocumulus, Altostratus or Nimbostratus.	No Cirrus, Cirrocumulus or Cirrostratus.	35	9
305	6307	35378	20942.2	0	0												305	46665	105.705		1900-11-15	15.11.2020	4	04:00	1	15.11.2020 04:00	13.3	752	756.9	75	Wind blowing from the south	6		11	10% or less, but not 0						No Stratocumulus, Stratus, Cumulus or Cumulonimbus.	10% or less, but not 0	2500 or more, or no clouds.	Altocumulus translucidus at a single level.	No Cirrus, Cirrocumulus or Cirrostratus.	35	9
306	2664	38132.2	22531.6	0	0												306	46971	106.051		1900-11-15	15.11.2020	3	03:00	1	15.11.2020 03:00	13.6	752.3	757.2	75	Wind blowing from the south	6		10	70 – 80%.						Stratocumulus other than Stratocumulus cumulogenitus.	60%.	1500-2000	Altocumulus translucidus at a single level.	Cirrus fibratus, sometimes uncinus, not progressively invading the sky.	35	9.3
307	13845	41099.9	24241.6	0	0												307	47278	106.398		1900-11-15	15.11.2020	2	02:00	1	15.11.2020 02:00	13.7	752.7	757.6	75	Wind blowing from the south	6			90 or more, but not 100%						Stratocumulus other than Stratocumulus cumulogenitus.	60%.	1000-1500	Altocumulus translucidus at a single level.	Cirrus fibratus, sometimes uncinus, not progressively invading the sky.	35	9.4
308	12036	44297.9	26081.3	0	0												308	47586	106.744		1900-11-15	15.11.2020	1	01:00	1	15.11.2020 01:00	14.2	752.9	757.8	72	Wind blowing from the south	5		10	90 or more, but not 100%						Stratocumulus other than Stratocumulus cumulogenitus.	20–30%.	1000-1500	Altocumulus translucidus at a single level.	Cirrus fibratus, sometimes uncinus, not progressively invading the sky.	35	9.2	No precipitation	6
309	9157	47744.1	28060.7	0	0												309	47895	107.091		1900-11-15	15.11.2020	0	00:00	1	15.11.2020 00:00	14.5	752.9	757.8	72	Wind blowing from the south	7		10	90 or more, but not 100%						No Stratocumulus, Stratus, Cumulus or Cumulonimbus.	50%.	2000-2500	Altocumulus translucidus at a single level.	Cirrus fibratus, sometimes uncinus, not progressively invading the sky.	35	9.5
310	7628	51457.9	30190.3	0	0												310	48205	107.437		1900-11-14	14.11.2020	23	23:00	1	14.11.2020 23:00	13.9	753.3	758.2	74	Wind blowing from the south	7		10	90 or more, but not 100%						No Stratocumulus, Stratus, Cumulus or Cumulonimbus.	50%.	2500 or more, or no clouds.	Altocumulus translucidus at a single level.	Cirrus fibratus, sometimes uncinus, not progressively invading the sky.	35	9.4
311	6557	55460	32481.5	0	0												311	48516	107.784		1900-11-14	14.11.2020	22	22:00	1	14.11.2020 22:00	13.4	753.5	758.5	76	Wind blowing from the south	5			90 or more, but not 100%						No Stratocumulus, Stratus, Cumulus or Cumulonimbus.	50%.	2500 or more, or no clouds.	Altocumulus translucidus in bands, or one or more layers of Altocumulus translucidus or opacus, progressively invading the sky; these Altocumulus clouds generally thicken as a whole.	Cirrus fibratus, sometimes uncinus, not progressively invading the sky.	35	9.2
312	2989	59773.1	34946.6	0	0												312	48828	108.131		1900-11-14	14.11.2020	21	21:00	1	14.11.2020 21:00	13	753.7	758.6	76	Wind blowing from the south	5			70 – 80%.						No Stratocumulus, Stratus, Cumulus or Cumulonimbus.	40%.	2500 or more, or no clouds.	Altocumulus translucidus in bands, or one or more layers of Altocumulus translucidus or opacus, progressively invading the sky; these Altocumulus clouds generally thicken as a whole.	Cirrus uncinus or fibratus, or both, progressively invading the sky; they generally thicken as a whole.	35	8.9
313	1440	64421.3	37598.8	0	0												313	49141	108.477		1900-11-14	14.11.2020	20	20:00	1	14.11.2020 20:00	13.2	753.7	758.7	78	Wind blowing from the south	6			60%.						No Stratocumulus, Stratus, Cumulus or Cumulonimbus.	40%.	2500 or more, or no clouds.	Altocumulus translucidus in bands, or one or more layers of Altocumulus translucidus or opacus, progressively invading the sky; these Altocumulus clouds generally thicken as a whole.	Cirrus fibratus, sometimes uncinus, not progressively invading the sky.	35	9.5
314	7359	69430.7	40452.3	0	0												314	49455	108.824		1900-11-14	14.11.2020	19	19:00	1	14.11.2020 19:00	13	754	759	81	Wind blowing from the south	5		10	90 or more, but not 100%					15.1	No Stratocumulus, Stratus, Cumulus or Cumulonimbus.	40%.	2500 or more, or no clouds.	Altocumulus translucidus in bands, or one or more layers of Altocumulus translucidus or opacus, progressively invading the sky; these Altocumulus clouds generally thicken as a whole.	Cirrus uncinus or fibratus, or both, progressively invading the sky; they generally thicken as a whole.	35	9.8	No precipitation	12
315	3034	74829.5	43522.4	0	0												315	49770	109.17		1900-11-14	14.11.2020	18	18:00	1	14.11.2020 18:00	13.1	754.3	759.3	82	Wind blowing from the south	6		8	70 – 80%.						No Stratocumulus, Stratus, Cumulus or Cumulonimbus.	40%.	2500 or more, or no clouds.	Altocumulus translucidus in bands, or one or more layers of Altocumulus translucidus or opacus, progressively invading the sky; these Altocumulus clouds generally thicken as a whole.	Cirrus uncinus or fibratus, or both, progressively invading the sky; they generally thicken as a whole.	35	10
316	4	80647.8	46825.4	0	0												316	50086	109.517		1900-11-14	14.11.2020	17	17:00	1	14.11.2020 17:00	13.1	754.8	759.7	83	Wind blowing from the south	4		10	70 – 80%.						No Stratocumulus, Stratus, Cumulus or Cumulonimbus.	40%.	2500 or more, or no clouds.	Altocumulus translucidus in bands, or one or more layers of Altocumulus translucidus or opacus, progressively invading the sky; these Altocumulus clouds generally thicken as a whole.	Cirrus uncinus or fibratus, or both, progressively invading the sky; they generally thicken as a whole.	35	10.2
																					1900-11-14	14.11.2020	16	16:00	1	14.11.2020 16:00	14.1	755.2	760.2	76	Wind blowing from the south	6		10	60%.						No Stratocumulus, Stratus, Cumulus or Cumulonimbus.	40%.	2500 or more, or no clouds.	Altocumulus translucidus at a single level.	Cirrus spissatus, in patches or entangled sheaves, which usually do not increase and sometimes seem to be the remains of the upper part of a Cumulonimbus; or Cirrus castellanus or floccus.	35	9.8
																					1900-11-14	14.11.2020	15	15:00	1	14.11.2020 15:00	14.8	755.8	760.7	73	Wind blowing from the south-southwest	5			50%.						No Stratocumulus, Stratus, Cumulus or Cumulonimbus.	20–30%.	2500 or more, or no clouds.	Altocumulus translucidus at a single level.	Cirrus spissatus, in patches or entangled sheaves, which usually do not increase and sometimes seem to be the remains of the upper part of a Cumulonimbus; or Cirrus castellanus or floccus.	35	10
																					1900-11-14	14.11.2020	14	14:00	1	14.11.2020 14:00	14.8	756	760.9	74	Wind blowing from the south-southwest	6			70 – 80%.						Stratocumulus other than Stratocumulus cumulogenitus.	10% or less, but not 0	600-1000	Altocumulus translucidus at a single level.	Cirrus spissatus, in patches or entangled sheaves, which usually do not increase and sometimes seem to be the remains of the upper part of a Cumulonimbus; or Cirrus castellanus or floccus.	25	10.2
																					1900-11-14	14.11.2020	13	13:00	1	14.11.2020 13:00	14.1	756.1	761.1	77	Wind blowing from the south-southwest	6		13	70 – 80%.						Stratocumulus other than Stratocumulus cumulogenitus.	40%.	600-1000	Altocumulus translucidus at a single level.	Cirrus fibratus, sometimes uncinus, not progressively invading the sky.	25	10.1	No precipitation	6
																					1900-11-14	14.11.2020	12	12:00	1	14.11.2020 12:00	13.5	756.4	761.4	81	Wind blowing from the south	7		10	70 – 80%.						Stratocumulus other than Stratocumulus cumulogenitus.	50%.	600-1000	Altocumulus translucidus at a single level.	Cirrus fibratus, sometimes uncinus, not progressively invading the sky.	25	10.3
																					1900-11-14	14.11.2020	11	11:00	1	14.11.2020 11:00	13	757	761.9	83	Wind blowing from the south-southwest	6			90 or more, but not 100%						Stratocumulus other than Stratocumulus cumulogenitus.	60%.	300-600	Altocumulus translucidus at a single level.	Cirrus fibratus, sometimes uncinus, not progressively invading the sky.	25	10.1
																					1900-11-14	14.11.2020	10	10:00	1	14.11.2020 10:00	12	756.9	761.9	85	Wind blowing from the south	6			90 or more, but not 100%						Stratocumulus other than Stratocumulus cumulogenitus.	20–30%.	600-1000	Altocumulus translucidus at a single level.	Cirrus fibratus, sometimes uncinus, not progressively invading the sky.	25	9.6
																					1900-11-14	14.11.2020	9	09:00	1	14.11.2020 09:00	11.5	757.2	762.1	86	Wind blowing from the south	6			90 or more, but not 100%						Stratus nebulosus or Stratus fractus other than of bad weather, or both.	10% or less, but not 0	300-600	Altocumulus translucidus or opacus in two or more layers, or Altocumulus opacus in a single layer, not progressively invading the sky, or Altocumulus with Altostratus or Nimbostratus.	Cirrus fibratus, sometimes uncinus, not progressively invading the sky.	25	9.3
																					1900-11-14	14.11.2020	8	08:00	1	14.11.2020 08:00	11.6	757	761.9	89	Wind blowing from the south	5		7	70 – 80%.						Stratocumulus other than Stratocumulus cumulogenitus.	20–30%.	1000-1500	Altocumulus translucidus or opacus in two or more layers, or Altocumulus opacus in a single layer, not progressively invading the sky, or Altocumulus with Altostratus or Nimbostratus.	Cirrus fibratus, sometimes uncinus, not progressively invading the sky.	25	9.8
																					1900-11-14	14.11.2020	7	07:00	1	14.11.2020 07:00	11.8	756.9	761.9	91	Wind blowing from the south	4		6	70 – 80%.	Clouds generally dissolving or becoming less developed.	Rain.	Drizzle.	11		No Stratocumulus, Stratus, Cumulus or Cumulonimbus.	70 – 80%.	2500 or more, or no clouds.	Altocumulus translucidus or opacus in two or more layers, or Altocumulus opacus in a single layer, not progressively invading the sky, or Altocumulus with Altostratus or Nimbostratus.	Cirrus fibratus, sometimes uncinus, not progressively invading the sky.	25	10.3	0.1	12	Surface of ground moist.	10
																					1900-11-14	14.11.2020	6	06:00	1	14.11.2020 06:00	11.6	757.2	762.2	91	Wind blowing from the south	3		4	90 or more, but not 100%	Drizzle and rain, slight.	Rain.	Drizzle.			Stratocumulus other than Stratocumulus cumulogenitus.	60%.	300-600	Altocumulus translucidus at a single level.		15	10.2
																					1900-11-14	14.11.2020	5	05:00	1	14.11.2020 05:00	11.9	757.5	762.4	92	Wind blowing from the south	3		4	90 or more, but not 100%	Drizzle and rain, slight.	Cloud covering more than 1/2 of the sky throughout the appropriate period.	Cloud covering more than 1/2 of the sky throughout the appropriate period.			Stratocumulus other than Stratocumulus cumulogenitus.	90 or more, but not 100%	1000-1500			10	10.6
																					1900-11-14	14.11.2020	4	04:00	1	14.11.2020 04:00	12.5	757.7	762.7	90	Wind blowing from the south-west	3		5	90 or more, but not 100%						Stratus nebulosus or Stratus fractus other than of bad weather, or both.	90 or more, but not 100%	300-600			20	10.9
																					1900-11-14	14.11.2020	3	03:00	1	14.11.2020 03:00	12.1	757.8	762.8	92	Wind blowing from the south-southwest	2		4	90 or more, but not 100%						Stratocumulus other than Stratocumulus cumulogenitus.	90 or more, but not 100%	600-1000			20	10.8
																					1900-11-14	14.11.2020	2	02:00	1	14.11.2020 02:00	12.2	757.9	762.8	91	Wind blowing from the south-southwest	3		4	90 or more, but not 100%						Stratocumulus other than Stratocumulus cumulogenitus.	90 or more, but not 100%	600-1000			20	10.8
																					1900-11-14	14.11.2020	1	01:00	1	14.11.2020 01:00	11	758.1	763	95	Wind blowing from the south	1		8	90 or more, but not 100%	State of sky on the whole unchanged.	Rain.	Cloud covering more than 1/2 of the sky throughout the appropriate period.			Stratocumulus other than Stratocumulus cumulogenitus.	90 or more, but not 100%	300-600			20	10.3	Trace of precipitation	6
																					1900-11-14	14.11.2020	0	00:00	1	14.11.2020 00:00	12.1	758	763	92	Wind blowing from the south-southwest	2		4	90 or more, but not 100%						Stratus nebulosus or Stratus fractus other than of bad weather, or both.	90 or more, but not 100%	300-600			20	10.9
																					1900-11-13	13.11.2020	23	23:00	1	13.11.2020 23:00	12.7	758	763	90	Wind blowing from the west-southwest	3		7	90 or more, but not 100%						Stratocumulus other than Stratocumulus cumulogenitus.	90 or more, but not 100%	600-1000			20	11.1
																					1900-11-13	13.11.2020	22	22:00	1	13.11.2020 22:00	13.2	757.8	762.7	90	Wind blowing from the west-southwest	5		8	90 or more, but not 100%	Rain (not freezing) not falling as shower(s).	Rain.	Cloud covering more than 1/2 of the sky throughout the appropriate period.			Stratocumulus other than Stratocumulus cumulogenitus.	90 or more, but not 100%	300-600			20	11.6
																					1900-11-13	13.11.2020	21	21:00	1	13.11.2020 21:00	13.4	757.3	762.3	89	Wind blowing from the south-southwest	5		8	90 or more, but not 100%	Rain, not freezing, intermittent, slight at time of observation.	Cloud covering more than 1/2 of the sky throughout the appropriate period.	Cloud covering more than 1/2 of the sky throughout the appropriate period.			Stratocumulus other than Stratocumulus cumulogenitus.	90 or more, but not 100%	300-600			30	11.6
																					1900-11-13	13.11.2020	20	20:00	1	13.11.2020 20:00	13.7	757	762	87	Wind blowing from the south-southwest	5		8	90 or more, but not 100%						Stratocumulus other than Stratocumulus cumulogenitus.	90 or more, but not 100%	300-600			30	11.5
																					1900-11-13	13.11.2020	19	19:00	1	13.11.2020 19:00	13.9	756.9	761.8	85	Wind blowing from the south-southwest	5			90 or more, but not 100%	State of sky on the whole unchanged.	Rain.	Drizzle.		13.9	Stratocumulus other than Stratocumulus cumulogenitus.	90 or more, but not 100%	600-1000			25	11.4	Trace of precipitation	12
																					1900-11-13	13.11.2020	18	18:00	1	13.11.2020 18:00	13.5	756.6	761.5	87	Wind blowing from the south-southwest	4		7	90 or more, but not 100%	Rain (not freezing) not falling as shower(s).	Rain.	Drizzle.			Stratocumulus other than Stratocumulus cumulogenitus.	90 or more, but not 100%	300-600			25	11.3
																					1900-11-13	13.11.2020	17	17:00	1	13.11.2020 17:00	13.4	756.7	761.6	87	Wind blowing from the south-southwest	5		9	90 or more, but not 100%	Drizzle and rain, slight.	Rain.	Drizzle.			Stratus fractus or Cumulus fractus of bad weather, or both (pannus), usually below Altostratus or Nimbostratus.	90 or more, but not 100%	200-300			7	11.3
																					1900-11-13	13.11.2020	16	16:00	1	13.11.2020 16:00	13.5	756.4	761.4	85	Wind blowing from the south-west	6		10	90 or more, but not 100%						Stratocumulus other than Stratocumulus cumulogenitus.	90 or more, but not 100%	300-600			20	11
																					1900-11-13	13.11.2020	15	15:00	1	13.11.2020 15:00	13.8	756.2	761.2	83	Wind blowing from the south-southwest	6		9	90 or more, but not 100%						Stratocumulus other than Stratocumulus cumulogenitus.	70 – 80%.	300-600	Altocumulus translucidus or opacus in two or more layers, or Altocumulus opacus in a single layer, not progressively invading the sky, or Altocumulus with Altostratus or Nimbostratus.		25	11
																					1900-11-13	13.11.2020	14	14:00	1	13.11.2020 14:00	13.6	756.1	761.1	82	Wind blowing from the south-southwest	6			90 or more, but not 100%						Stratocumulus other than Stratocumulus cumulogenitus.	90 or more, but not 100%	300-600			20	10.6
																					1900-11-13	13.11.2020	13	13:00	1	13.11.2020 13:00	13.1	756.3	761.3	83	Wind blowing from the south-southwest	6		9	90 or more, but not 100%						Stratocumulus other than Stratocumulus cumulogenitus.	90 or more, but not 100%	300-600			20	10.3	No precipitation	6
																					1900-11-13	13.11.2020	12	12:00	1	13.11.2020 12:00	12.5	756.4	761.5	84	Wind blowing from the south-southwest	6		9	90 or more, but not 100%						Stratocumulus other than Stratocumulus cumulogenitus.	90 or more, but not 100%	300-600			20	9.8
																					1900-11-13	13.11.2020	11	11:00	1	13.11.2020 11:00	12	756.6	761.6	84	Wind blowing from the south-southwest	6		8	90 or more, but not 100%						Cumulus and Stratocumulus other than Stratocumulus cumulogenitus, with bases at different levels.	60%.	300-600	Altocumulus translucidus or opacus in two or more layers, or Altocumulus opacus in a single layer, not progressively invading the sky, or Altocumulus with Altostratus or Nimbostratus.	Cirrus fibratus, sometimes uncinus, not progressively invading the sky.	18	9.3
																					1900-11-13	13.11.2020	10	10:00	1	13.11.2020 10:00	9.9	756.7	761.6	87	Wind blowing from the south	5		8	90 or more, but not 100%						Stratocumulus other than Stratocumulus cumulogenitus.	50%.	1500-2000	Altocumulus translucidus at a single level.	Cirrus fibratus, sometimes uncinus, not progressively invading the sky.	30	7.8
																					1900-11-13	13.11.2020	9	09:00	1	13.11.2020 09:00	8	756.8	761.8	86	Wind blowing from the south	5		8	90 or more, but not 100%						Stratocumulus other than Stratocumulus cumulogenitus.	10% or less, but not 0	1500-2000	Altocumulus translucidus at a single level.	Cirrus fibratus, sometimes uncinus, not progressively invading the sky.	30	5.8
																					1900-11-13	13.11.2020	8	08:00	1	13.11.2020 08:00	7.7	756.7	761.8	86	Wind blowing from the south	6		8	90 or more, but not 100%						Stratocumulus other than Stratocumulus cumulogenitus.	60%.	600-1000	No Altocumulus, Altostratus or Nimbostratus.	Cirrus uncinus or fibratus, or both, progressively invading the sky; they generally thicken as a whole.	30	5.4
																					1900-11-13	13.11.2020	7	07:00	1	13.11.2020 07:00	6.7	757	762.1	86	Wind blowing from the south	5		8	70 – 80%.				6.1		Stratocumulus other than Stratocumulus cumulogenitus.	40%.	1000-1500	Altocumulus translucidus or opacus in two or more layers, or Altocumulus opacus in a single layer, not progressively invading the sky, or Altocumulus with Altostratus or Nimbostratus.	Cirrus fibratus, sometimes uncinus, not progressively invading the sky.	30	4.5	No precipitation	12	Surface of ground dry (without cracks and no appreciable amount of dust or loose sand).	5
																					1900-11-13	13.11.2020	6	06:00	1	13.11.2020 06:00	6.7	757.4	762.5	87	Wind blowing from the south	4		7	70 – 80%.						No Stratocumulus, Stratus, Cumulus or Cumulonimbus.	no clouds	2500 or more, or no clouds.	No Altocumulus, Altostratus or Nimbostratus.	Cirrus fibratus, sometimes uncinus, not progressively invading the sky.	30	4.7
																					1900-11-13	13.11.2020	5	05:00	1	13.11.2020 05:00	6.4	758.1	763.2	87	Wind blowing from the south	4		6	60%.						No Stratocumulus, Stratus, Cumulus or Cumulonimbus.	no clouds	2500 or more, or no clouds.	No Altocumulus, Altostratus or Nimbostratus.	Cirrus fibratus, sometimes uncinus, not progressively invading the sky.	30	4.3
																					1900-11-13	13.11.2020	4	04:00	1	13.11.2020 04:00	6.2	758.5	763.6	88	Wind blowing from the south	4		6	10% or less, but not 0						No Stratocumulus, Stratus, Cumulus or Cumulonimbus.	no clouds	2500 or more, or no clouds.	No Altocumulus, Altostratus or Nimbostratus.	Cirrus fibratus, sometimes uncinus, not progressively invading the sky.	30	4.4
																					1900-11-13	13.11.2020	3	03:00	1	13.11.2020 03:00	6.4	759	764.1	88	Wind blowing from the south	4		6	10% or less, but not 0						No Stratocumulus, Stratus, Cumulus or Cumulonimbus.	no clouds	2500 or more, or no clouds.	No Altocumulus, Altostratus or Nimbostratus.	Cirrus fibratus, sometimes uncinus, not progressively invading the sky.	30	4.6
																					1900-11-13	13.11.2020	2	02:00	1	13.11.2020 02:00	6.4	759.3	764.4	89	Wind blowing from the south	4		6	10% or less, but not 0						No Stratocumulus, Stratus, Cumulus or Cumulonimbus.	no clouds	2500 or more, or no clouds.	No Altocumulus, Altostratus or Nimbostratus.	Cirrus fibratus, sometimes uncinus, not progressively invading the sky.	30	4.7
																					1900-11-13	13.11.2020	1	01:00	1	13.11.2020 01:00	7.1	759.6	764.7	87	Wind blowing from the south	4		6	10% or less, but not 0						No Stratocumulus, Stratus, Cumulus or Cumulonimbus.	no clouds	2500 or more, or no clouds.	No Altocumulus, Altostratus or Nimbostratus.	Cirrus fibratus, sometimes uncinus, not progressively invading the sky.	30	5.1	No precipitation	6
																					1900-11-13	13.11.2020	0	00:00	1	13.11.2020 00:00	7.1	759.7	764.8	88	Wind blowing from the south	4		5	10% or less, but not 0						No Stratocumulus, Stratus, Cumulus or Cumulonimbus.	no clouds	2500 or more, or no clouds.	No Altocumulus, Altostratus or Nimbostratus.	Cirrus fibratus, sometimes uncinus, not progressively invading the sky.	30	5.2
																					1900-11-12	12.11.2020	23	23:00	1	12.11.2020 23:00	7.1	759.7	764.8	89	Wind blowing from the south	3		5	20–30%.						Stratocumulus other than Stratocumulus cumulogenitus.	20–30%.	1500-2000	No Altocumulus, Altostratus or Nimbostratus.	Cirrus fibratus, sometimes uncinus, not progressively invading the sky.	30	5.4
																					1900-11-12	12.11.2020	22	22:00	1	12.11.2020 22:00	7.8	759.8	764.9	87	Wind blowing from the south	4		5	50%.						Stratocumulus other than Stratocumulus cumulogenitus.	50%.	1500-2000	No Altocumulus, Altostratus or Nimbostratus.	Cirrus fibratus, sometimes uncinus, not progressively invading the sky.	30	5.8
																					1900-11-12	12.11.2020	21	21:00	1	12.11.2020 21:00	7.3	759.9	765	90	Wind blowing from the south	3		4	50%.						Stratocumulus other than Stratocumulus cumulogenitus.	50%.	1500-2000	No Altocumulus, Altostratus or Nimbostratus.	Cirrus fibratus, sometimes uncinus, not progressively invading the sky.	30	5.7
																					1900-11-12	12.11.2020	20	20:00	1	12.11.2020 20:00	8	759.9	765	87	Wind blowing from the south	3		5	40%.						Stratocumulus other than Stratocumulus cumulogenitus.	40%.	1500-2000	No Altocumulus, Altostratus or Nimbostratus.	Cirrus fibratus, sometimes uncinus, not progressively invading the sky.	30	5.9
																					1900-11-12	12.11.2020	19	19:00	1	12.11.2020 19:00	8.9	759.9	765	83	Wind blowing from the south-southwest	3			10% or less, but not 0	State of sky on the whole unchanged.	Shower(s).	Cloud covering more than 1/2 of the sky during part of the appropriate period and covering 1/2 or less during part of the period.		12.7	Stratocumulus other than Stratocumulus cumulogenitus.	10% or less, but not 0	1000-1500	No Altocumulus, Altostratus or Nimbostratus.	Cirrus fibratus, sometimes uncinus, not progressively invading the sky.	30	6.1	0.2	12
																					1900-11-12	12.11.2020	18	18:00	1	12.11.2020 18:00	9.9	759.7	764.7	81	Wind blowing from the south-southwest	3		8	10% or less, but not 0						Stratocumulus other than Stratocumulus cumulogenitus.	10% or less, but not 0	1000-1500	No Altocumulus, Altostratus or Nimbostratus.	Cirrus fibratus, sometimes uncinus, not progressively invading the sky.	20	6.8
																					1900-11-12	12.11.2020	17	17:00	1	12.11.2020 17:00	10.8	759.4	764.5	77	Wind blowing from the south-west	5		10	10% or less, but not 0						Cumulus mediocris or congestus, with or without Cumulus of species fractus or humilis or Stratocumulus, all having their bases at the same level.	10% or less, but not 0	600-1000	No Altocumulus, Altostratus or Nimbostratus.	Cirrus fibratus, sometimes uncinus, not progressively invading the sky.	15	6.9
																					1900-11-12	12.11.2020	16	16:00	1	12.11.2020 16:00	11.9	759.1	764.2	73	Wind blowing from the south-west	6		10	40%.	Shower(s) of rain.	Cloud covering 1/2 or less of the sky throughout the appropriate period.	Cloud covering 1/2 or less of the sky throughout the appropriate period.			Cumulus and Stratocumulus other than Stratocumulus cumulogenitus, with bases at different levels.	40%.	600-1000	No Altocumulus, Altostratus or Nimbostratus.	Cirrus fibratus, sometimes uncinus, not progressively invading the sky.	15	7.2
																					1900-11-12	12.11.2020	15	15:00	1	12.11.2020 15:00	11.1	759.1	764.1	82	Wind blowing from the south-west	6		10	90 or more, but not 100%	Rain shower(s), slight.	Cloud covering more than 1/2 of the sky throughout the appropriate period.	Cloud covering more than 1/2 of the sky throughout the appropriate period.			Cumulus and Stratocumulus other than Stratocumulus cumulogenitus, with bases at different levels.	90 or more, but not 100%	600-1000	No Altocumulus, Altostratus or Nimbostratus.	Cirrus fibratus, sometimes uncinus, not progressively invading the sky.	15	8.1
																					1900-11-12	12.11.2020	14	14:00	1	12.11.2020 14:00	12	758.8	763.7	76	Wind blowing from the south-west	6		10	70 – 80%.						Cumulus and Stratocumulus other than Stratocumulus cumulogenitus, with bases at different levels.	70 – 80%.	600-1000	No Altocumulus, Altostratus or Nimbostratus.	Cirrus fibratus, sometimes uncinus, not progressively invading the sky.	20	7.9
																					1900-11-12	12.11.2020	13	13:00	1	12.11.2020 13:00	12.2	758.8	763.7	76	Wind blowing from the south-west	6			50%.	Clouds generally dissolving or becoming less developed.	Rain.	Cloud covering 1/2 or less of the sky throughout the appropriate period.			Cumulus and Stratocumulus other than Stratocumulus cumulogenitus, with bases at different levels.	50%.	600-1000	No Altocumulus, Altostratus or Nimbostratus.	Cirrus fibratus, sometimes uncinus, not progressively invading the sky.	20	8	0.1	6
																					1900-11-12	12.11.2020	12	12:00	1	12.11.2020 12:00	11.8	758.5	763.5	77	Wind blowing from the south-west	7		10	60%.						Cumulus and Stratocumulus other than Stratocumulus cumulogenitus, with bases at different levels.	50%.	600-1000	No Altocumulus, Altostratus or Nimbostratus.	Cirrus fibratus, sometimes uncinus, not progressively invading the sky.	20	7.8
																					1900-11-12	12.11.2020	11	11:00	1	12.11.2020 11:00	11.7	758.2	763.2	79	Wind blowing from the south-west	7			60%.						Cumulus and Stratocumulus other than Stratocumulus cumulogenitus, with bases at different levels.	60%.	600-1000	No Altocumulus, Altostratus or Nimbostratus.	Cirrus fibratus, sometimes uncinus, not progressively invading the sky.	30	8.2
																					1900-11-12	12.11.2020	10	10:00	1	12.11.2020 10:00	11.1	757.9	762.9	84	Wind blowing from the south-west	6		10	40%.						Stratocumulus other than Stratocumulus cumulogenitus.	20–30%.	300-600	No Altocumulus, Altostratus or Nimbostratus.	Cirrus fibratus, sometimes uncinus, not progressively invading the sky.	30	8.4
																					1900-11-12	12.11.2020	9	09:00	1	12.11.2020 09:00	10.6	757.2	762.2	88	Wind blowing from the south-southwest	5		8	40%.						Cumulus and Stratocumulus other than Stratocumulus cumulogenitus, with bases at different levels.	40%.	300-600	No Altocumulus, Altostratus or Nimbostratus.	Cirrus fibratus, sometimes uncinus, not progressively invading the sky.	30	8.7
																					1900-11-12	12.11.2020	8	08:00	1	12.11.2020 08:00	10.2	756.6	761.6	90	Wind blowing from the south-southwest	5			50%.	Rain (not freezing) not falling as shower(s).	Cloud covering more than 1/2 of the sky during part of the appropriate period and covering 1/2 or less during part of the period.	Cloud covering more than 1/2 of the sky during part of the appropriate period and covering 1/2 or less during part of the period.			Cumulus and Stratocumulus other than Stratocumulus cumulogenitus, with bases at different levels.	40%.	300-600	No Altocumulus, Altostratus or Nimbostratus.	Cirrus fibratus, sometimes uncinus, not progressively invading the sky.	14	8.6
																					1900-11-12	12.11.2020	7	07:00	1	12.11.2020 07:00	10.9	756.1	761	89	Wind blowing from the south-west	6		12	100%.	Rain, not freezing, continuous, moderate at time of observation.	Rain.	Cloud covering more than 1/2 of the sky throughout the appropriate period.	10.3		Stratocumulus other than Stratocumulus cumulogenitus.	90 or more, but not 100%	300-600			14	9.1	0.9	12	Surface of ground wet (standing water in small or large pools on surface).	9
																					1900-11-12	12.11.2020	6	06:00	1	12.11.2020 06:00	10.8	755.5	760.6	89	Wind blowing from the south	7		10	100%.	Rain, not freezing, continuous, slight at time of observation.	Rain.	Rain.			Stratocumulus other than Stratocumulus cumulogenitus.	90 or more, but not 100%	600-1000			14	9.1
																					1900-11-12	12.11.2020	5	05:00	1	12.11.2020 05:00	11.4	755.5	760.6	83	Wind blowing from the south	7		10	100%.	Rain, not freezing, intermittent, slight at time of observation.	Cloud covering more than 1/2 of the sky throughout the appropriate period.	Cloud covering more than 1/2 of the sky throughout the appropriate period.			Stratocumulus other than Stratocumulus cumulogenitus.	90 or more, but not 100%	1500-2000			30	8.5
																					1900-11-12	12.11.2020	4	04:00	1	12.11.2020 04:00	11.5	755.8	760.8	83	Wind blowing from the south	7		12	100%.						No Stratocumulus, Stratus, Cumulus or Cumulonimbus.	90 or more, but not 100%	2500 or more, or no clouds.	Altocumulus translucidus or opacus in two or more layers, or Altocumulus opacus in a single layer, not progressively invading the sky, or Altocumulus with Altostratus or Nimbostratus.		30	8.7
																					1900-11-12	12.11.2020	3	03:00	1	12.11.2020 03:00	11.5	756.4	761.4	84	Wind blowing from the south	7		12	100%.						Stratocumulus other than Stratocumulus cumulogenitus.	40%.	300-600	Altocumulus translucidus or opacus in two or more layers, or Altocumulus opacus in a single layer, not progressively invading the sky, or Altocumulus with Altostratus or Nimbostratus.		30	8.9
																					1900-11-12	12.11.2020	2	02:00	1	12.11.2020 02:00	11	757	762	87	Wind blowing from the south	5		8	90 or more, but not 100%						Stratocumulus other than Stratocumulus cumulogenitus.	40%.	300-600	Altocumulus translucidus or opacus in two or more layers, or Altocumulus opacus in a single layer, not progressively invading the sky, or Altocumulus with Altostratus or Nimbostratus.		30	8.9
																					1900-11-12	12.11.2020	1	01:00	1	12.11.2020 01:00	10.7	757.6	762.7	88	Wind blowing from the south	5			90 or more, but not 100%						Stratocumulus other than Stratocumulus cumulogenitus.	40%.	300-600	Altocumulus translucidus or opacus in two or more layers, or Altocumulus opacus in a single layer, not progressively invading the sky, or Altocumulus with Altostratus or Nimbostratus.		30	8.7	No precipitation	6
																					1900-11-12	12.11.2020	0	00:00	1	12.11.2020 00:00	10.4	758.2	763.2	88	Wind blowing from the south-southeast	5			90 or more, but not 100%						No Stratocumulus, Stratus, Cumulus or Cumulonimbus.	90 or more, but not 100%	2500 or more, or no clouds.	Altocumulus translucidus or opacus in two or more layers, or Altocumulus opacus in a single layer, not progressively invading the sky, or Altocumulus with Altostratus or Nimbostratus.		30	8.4
																					1900-11-11	11.11.2020	23	23:00	1	11.11.2020 23:00	10.4	758.5	763.6	88	Wind blowing from the south-southeast	6		9	90 or more, but not 100%						No Stratocumulus, Stratus, Cumulus or Cumulonimbus.	50%.	2500 or more, or no clouds.	Altocumulus translucidus at a single level.	Cirrus fibratus, sometimes uncinus, not progressively invading the sky.	30	8.5
																					1900-11-11	11.11.2020	22	22:00	1	11.11.2020 22:00	10.4	759.1	764.1	88	Wind blowing from the south-southeast	4		7	70 – 80%.						No Stratocumulus, Stratus, Cumulus or Cumulonimbus.	50%.	2500 or more, or no clouds.	Altocumulus translucidus at a single level.	Cirrus fibratus, sometimes uncinus, not progressively invading the sky.	30	8.4
																					1900-11-11	11.11.2020	21	21:00	1	11.11.2020 21:00	10.6	759.6	764.6	89	Wind blowing from the south-southeast	4		6	50%.						No Stratocumulus, Stratus, Cumulus or Cumulonimbus.	50%.	2500 or more, or no clouds.	Altocumulus translucidus at a single level.	Cirrus fibratus, sometimes uncinus, not progressively invading the sky.	30	8.8
																					1900-11-11	11.11.2020	20	20:00	1	11.11.2020 20:00	11.1	760.2	765.2	88	Wind blowing from the south-southeast	3		5	40%.						Stratocumulus cumulogenitus.	40%.	600-1000	No Altocumulus, Altostratus or Nimbostratus.	Cirrus fibratus, sometimes uncinus, not progressively invading the sky.	30	9.1
																					1900-11-11	11.11.2020	19	19:00	1	11.11.2020 19:00	11.3	760.6	765.7	88	Wind blowing from the south	3		6	70 – 80%.					13	Cumulus and Stratocumulus other than Stratocumulus cumulogenitus, with bases at different levels.	70 – 80%.	600-1000	No Altocumulus, Altostratus or Nimbostratus.	Cirrus spissatus, in patches or entangled sheaves, which usually do not increase and sometimes seem to be the remains of the upper part of a Cumulonimbus; or Cirrus castellanus or floccus.	30	9.3	No precipitation	12
																					1900-11-11	11.11.2020	18	18:00	1	11.11.2020 18:00	11.3	760.8	765.7	88	Wind blowing from the south-southeast	2		4	60%.						Stratocumulus other than Stratocumulus cumulogenitus.	40%.	1000-1500	No Altocumulus, Altostratus or Nimbostratus.	Cirrus spissatus, in patches or entangled sheaves, which usually do not increase and sometimes seem to be the remains of the upper part of a Cumulonimbus; or Cirrus castellanus or floccus.	20	9.3
																					1900-11-11	11.11.2020	17	17:00	1	11.11.2020 17:00	12.3	761	766	85	Wind blowing from the south-southeast	3		4	70 – 80%.						Cumulus and Stratocumulus other than Stratocumulus cumulogenitus, with bases at different levels.	60%.	600-1000	No Altocumulus, Altostratus or Nimbostratus.	Cirrus spissatus, in patches or entangled sheaves, which usually do not increase and sometimes seem to be the remains of the upper part of a Cumulonimbus; or Cirrus castellanus or floccus.	20	9.9
																					1900-11-11	11.11.2020	16	16:00	1	11.11.2020 16:00	12.7	761.3	766.3	85	Wind blowing from the south-east	3		6	90 or more, but not 100%						Stratocumulus other than Stratocumulus cumulogenitus.	50%.	600-1000	No Altocumulus, Altostratus or Nimbostratus.	Cirrus spissatus, in patches or entangled sheaves, which usually do not increase and sometimes seem to be the remains of the upper part of a Cumulonimbus; or Cirrus castellanus or floccus.	20	10.3
																					1900-11-11	11.11.2020	15	15:00	1	11.11.2020 15:00	12.8	761.7	766.6	85	Wind blowing from the south-east	3		4	90 or more, but not 100%						Stratocumulus other than Stratocumulus cumulogenitus.	60%.	600-1000	No Altocumulus, Altostratus or Nimbostratus.	Cirrus fibratus, sometimes uncinus, not progressively invading the sky.	20	10.3
																					1900-11-11	11.11.2020	14	14:00	1	11.11.2020 14:00	12.6	762.3	767.3	85	Wind blowing from the south	3		6	90 or more, but not 100%						Stratocumulus other than Stratocumulus cumulogenitus.	90 or more, but not 100%	600-1000			20	10.1
																					1900-11-11	11.11.2020	13	13:00	1	11.11.2020 13:00	12.4	762.9	767.9	86	Wind blowing from the south	3		7	90 or more, but not 100%	State of sky on the whole unchanged.	Fog or ice fog or thick haze.	Cloud covering more than 1/2 of the sky during part of the appropriate period and covering 1/2 or less during part of the period.			Stratocumulus other than Stratocumulus cumulogenitus.	90 or more, but not 100%	300-600			13	10.1	No precipitation	6
																					1900-11-11	11.11.2020	12	12:00	1	11.11.2020 12:00	12.6	763.3	768.4	88	Wind blowing from the south	3		6	90 or more, but not 100%						Stratocumulus other than Stratocumulus cumulogenitus.	90 or more, but not 100%	300-600			13	10.6
																					1900-11-11	11.11.2020	11	11:00	1	11.11.2020 11:00	12	763.6	768.6	92	Wind blowing from the south-southwest	3		5	70 – 80%.						Stratus nebulosus or Stratus fractus other than of bad weather, or both.	70 – 80%.	200-300	No Altocumulus, Altostratus or Nimbostratus.	Cirrus fibratus, sometimes uncinus, not progressively invading the sky.	13	10.7
																					1900-11-11	11.11.2020	10	10:00	1	11.11.2020 10:00	11.7	763.9	768.9	92	Wind blowing from the south	3		6	40%.	Clouds generally dissolving or becoming less developed.	Fog or ice fog or thick haze.	Cloud covering more than 1/2 of the sky during part of the appropriate period and covering 1/2 or less during part of the period.			Stratocumulus other than Stratocumulus cumulogenitus.	20–30%.	600-1000	No Altocumulus, Altostratus or Nimbostratus.	Cirrus fibratus, sometimes uncinus, not progressively invading the sky.	7	10.4
																					1900-11-11	11.11.2020	9	09:00	1	11.11.2020 09:00	10.6	763.9	769	94	Wind blowing from the south	3		4	60%.	Fog or ice fog.	Fog or ice fog or thick haze.	Cloud covering more than 1/2 of the sky throughout the appropriate period.			Stratocumulus other than Stratocumulus cumulogenitus.	20–30%.	1000-1500	Altocumulus translucidus at a single level.	Cirrus fibratus, sometimes uncinus, not progressively invading the sky.	3.5	9.6
																					1900-11-11	11.11.2020	8	08:00	1	11.11.2020 08:00	9.9	764.5	769.6	96	Wind blowing from the south	3		6	90 or more, but not 100%	Fog or ice fog, sky visible (has become thinner during the preceding hour).	Fog or ice fog or thick haze.	Fog or ice fog or thick haze.			Stratus nebulosus or Stratus fractus other than of bad weather, or both.	90 or more, but not 100%	50-100			0.6	9.3
																					1900-11-11	11.11.2020	7	07:00	1	11.11.2020 07:00	9.4	764.2	769.3	96	Wind blowing from the south	4		6	70 – 80%.	Fog or ice fog, sky visible (has become thinner during the preceding hour).	Fog or ice fog or thick haze.	Fog or ice fog or thick haze.	8.7		Stratus nebulosus or Stratus fractus other than of bad weather, or both.	70 – 80%.	Less than 50			0.4	8.8	Trace of precipitation	12	Surface of ground moist.	8
																					1900-11-11	11.11.2020	6	06:00	1	11.11.2020 06:00	9.1	764.6	769.6	96	Wind blowing from the south	3		4	60%.	Fog or ice fog, sky visible, has begun or has become thicker during the preceding hour.	Fog or ice fog or thick haze.	Fog or ice fog or thick haze.			Stratus nebulosus or Stratus fractus other than of bad weather, or both.	60%.	Less than 50	No Altocumulus, Altostratus or Nimbostratus.	Cirrus fibratus, sometimes uncinus, not progressively invading the sky.	0.3	8.5
																					1900-11-11	11.11.2020	5	05:00	1	11.11.2020 05:00	9.4	764.6	769.7	95	Wind blowing from the south	3		3	60%.	Fog or ice fog in patches.	Fog or ice fog or thick haze.	Cloud covering more than 1/2 of the sky during part of the appropriate period and covering 1/2 or less during part of the period.			Stratocumulus other than Stratocumulus cumulogenitus.	60%.	2000-2500	No Altocumulus, Altostratus or Nimbostratus.	Cirrus fibratus, sometimes uncinus, not progressively invading the sky.	1.2	8.6
																					1900-11-11	11.11.2020	4	04:00	1	11.11.2020 04:00	9.2	764.7	769.8	95	Wind blowing from the south	1		3	60%.	Patches of shallow fog or ice fog at the station, whether on land or sea, not deeper than about 2 metres on land or 10 metres at sea.	Cloud covering more than 1/2 of the sky during part of the appropriate period and covering 1/2 or less during part of the period.	Cloud covering more than 1/2 of the sky during part of the appropriate period and covering 1/2 or less during part of the period.			Stratocumulus other than Stratocumulus cumulogenitus.	60%.	2000-2500	No Altocumulus, Altostratus or Nimbostratus.	Cirrus fibratus, sometimes uncinus, not progressively invading the sky.	6	8.4
																					1900-11-11	11.11.2020	3	03:00	1	11.11.2020 03:00	9.8	765.1	770.2	94	Wind blowing from the south	3		3	90 or more, but not 100%						Stratocumulus other than Stratocumulus cumulogenitus.	90 or more, but not 100%	1000-1500			8	8.9
																					1900-11-11	11.11.2020	2	02:00	1	11.11.2020 02:00	9.3	765	770.1	95	Wind blowing from the south	2		3	90 or more, but not 100%						Stratocumulus other than Stratocumulus cumulogenitus.	90 or more, but not 100%	1000-1500			9	8.5
																					1900-11-11	11.11.2020	1	01:00	1	11.11.2020 01:00	9.7	765.4	770.5	95	Wind blowing from the south-southwest	3		4	90 or more, but not 100%	Fog or ice fog.	Fog or ice fog or thick haze.	Cloud covering more than 1/2 of the sky throughout the appropriate period.			Stratocumulus other than Stratocumulus cumulogenitus.	90 or more, but not 100%	300-600			7	8.9	No precipitation	6
																					1900-11-11	11.11.2020	0	00:00	1	11.11.2020 00:00	9.7	765.3	770.4	95	Wind blowing from the south	3		3	50%.	Fog or ice fog in patches.	Fog or ice fog or thick haze.	Cloud covering more than 1/2 of the sky during part of the appropriate period and covering 1/2 or less during part of the period.			Stratocumulus other than Stratocumulus cumulogenitus.	50%.	2000-2500	Altocumulus translucidus at a single level.	Cirrus fibratus, sometimes uncinus, not progressively invading the sky.	1	9
																					1900-11-10	10.11.2020	23	23:00	1	10.11.2020 23:00	10.4	765.2	770.2	95	Wind blowing from the south	1		2	70 – 80%.	More or less continuous shallow fog or ice fog at the station, whether on land or sea, not deeper than about 2 metres on land or 10 metres at sea.	Cloud covering more than 1/2 of the sky throughout the appropriate period.	Cloud covering more than 1/2 of the sky throughout the appropriate period.			No Stratocumulus, Stratus, Cumulus or Cumulonimbus.	70 – 80%.	2000-2500	Altocumulus translucidus at a single level.		3	9.7
																					1900-11-10	10.11.2020	22	22:00	1	10.11.2020 22:00	11	765.4	770.4	94	Wind blowing from the south	1		4	70 – 80%.	Mist.	Cloud covering more than 1/2 of the sky throughout the appropriate period.	Cloud covering more than 1/2 of the sky throughout the appropriate period.			Stratocumulus other than Stratocumulus cumulogenitus.	50%.	600-1000	Altocumulus translucidus or opacus in two or more layers, or Altocumulus opacus in a single layer, not progressively invading the sky, or Altocumulus with Altostratus or Nimbostratus.		4	10.1
																					1900-11-10	10.11.2020	21	21:00	1	10.11.2020 21:00	11.3	765.1	770.2	94	Wind blowing from the south	2		4	100%.	Mist.	Cloud covering more than 1/2 of the sky throughout the appropriate period.	Cloud covering more than 1/2 of the sky throughout the appropriate period.			Stratocumulus other than Stratocumulus cumulogenitus.	50%.	600-1000	Altocumulus translucidus or opacus in two or more layers, or Altocumulus opacus in a single layer, not progressively invading the sky, or Altocumulus with Altostratus or Nimbostratus.		5	10.3
																					1900-11-10	10.11.2020	20	20:00	1	10.11.2020 20:00	11.9	765.2	770.2	93	Wind blowing from the south-southwest	3		3	100%.						Stratocumulus other than Stratocumulus cumulogenitus.	90 or more, but not 100%	100-200			7	10.8
																					1900-11-10	10.11.2020	19	19:00	1	10.11.2020 19:00	12	765.1	770.2	93	Wind blowing from the south-southwest	2		7	100%.	Rain (not freezing) not falling as shower(s).	Rain.	Cloud covering more than 1/2 of the sky throughout the appropriate period.		15	Stratus nebulosus or Stratus fractus other than of bad weather, or both.	90 or more, but not 100%	100-200			9	10.9	8	12
																					1900-11-10	10.11.2020	18	18:00	1	10.11.2020 18:00	12.1	764.8	769.9	94	Wind blowing from the west-southwest	1		2	100%.	Rain, not freezing, intermittent, slight at time of observation.	Rain.	Cloud covering more than 1/2 of the sky throughout the appropriate period.			Stratus fractus or Cumulus fractus of bad weather, or both (pannus), usually below Altostratus or Nimbostratus.	90 or more, but not 100%	100-200			8	11.2
																					1900-11-10	10.11.2020	17	17:00	1	10.11.2020 17:00	12.4	764.7	769.7	94	Wind blowing from the west-southwest	1		2	100%.	Rain, not freezing, continuous, slight at time of observation.	Rain.	Rain.			Stratus fractus or Cumulus fractus of bad weather, or both (pannus), usually below Altostratus or Nimbostratus.	90 or more, but not 100%	100-200			7	11.5
																					1900-11-10	10.11.2020	16	16:00	1	10.11.2020 16:00	12.3	764.5	769.5	94	Wind blowing from the south-west	1		7	100%.	Rain, not freezing, continuous, moderate at time of observation.	Rain.	Cloud covering more than 1/2 of the sky throughout the appropriate period.			Stratus fractus or Cumulus fractus of bad weather, or both (pannus), usually below Altostratus or Nimbostratus.	90 or more, but not 100%	50-100			4.5	11.4
																					1900-11-10	10.11.2020	15	15:00	1	10.11.2020 15:00	12.4	764.4	769.4	95	Wind blowing from the west-southwest	3		7	100%.	Rain, not freezing, intermittent, moderate at time of observation.	Cloud covering more than 1/2 of the sky throughout the appropriate period.	Cloud covering more than 1/2 of the sky throughout the appropriate period.			Stratocumulus other than Stratocumulus cumulogenitus.	90 or more, but not 100%	100-200			3.8	11.6
																					1900-11-10	10.11.2020	14	14:00	1	10.11.2020 14:00	13.6	764.2	769.3	88	Wind blowing from the west-southwest	3		4	90 or more, but not 100%	Rain (not freezing) not falling as shower(s).	Cloud covering more than 1/2 of the sky throughout the appropriate period.	Cloud covering more than 1/2 of the sky throughout the appropriate period.			Stratocumulus other than Stratocumulus cumulogenitus.	90 or more, but not 100%	300-600			10	11.7
																					1900-11-10	10.11.2020	13	13:00	1	10.11.2020 13:00	14.5	764.2	769.1	86	Wind blowing from the west-southwest	3		4	90 or more, but not 100%						No Stratocumulus, Stratus, Cumulus or Cumulonimbus.	90 or more, but not 100%	2000-2500	Altocumulus translucidus or opacus in two or more layers, or Altocumulus opacus in a single layer, not progressively invading the sky, or Altocumulus with Altostratus or Nimbostratus.		11	12.2	No precipitation	6
																					1900-11-10	10.11.2020	12	12:00	1	10.11.2020 12:00	14.4	764.4	769.3	86	Wind blowing from the west-southwest	3		4	90 or more, but not 100%						Stratocumulus other than Stratocumulus cumulogenitus.	90 or more, but not 100%	600-1000			14	12.1
																					1900-11-10	10.11.2020	11	11:00	1	10.11.2020 11:00	14.2	764.2	769.1	87	Wind blowing from the south-west	3		4	70 – 80%.						No Stratocumulus, Stratus, Cumulus or Cumulonimbus.	60%.	2500 or more, or no clouds.	Altocumulus translucidus or opacus in two or more layers, or Altocumulus opacus in a single layer, not progressively invading the sky, or Altocumulus with Altostratus or Nimbostratus.	Cirrus spissatus, in patches or entangled sheaves, which usually do not increase and sometimes seem to be the remains of the upper part of a Cumulonimbus; or Cirrus castellanus or floccus.	12	12.1
																					1900-11-10	10.11.2020	10	10:00	1	10.11.2020 10:00	12.9	763.9	768.9	89	Wind blowing from the south-southwest	1		4	70 – 80%.						No Stratocumulus, Stratus, Cumulus or Cumulonimbus.	70 – 80%.	2000-2500	Altocumulus translucidus or opacus in two or more layers, or Altocumulus opacus in a single layer, not progressively invading the sky, or Altocumulus with Altostratus or Nimbostratus.	Cirrus spissatus, in patches or entangled sheaves, which usually do not increase and sometimes seem to be the remains of the upper part of a Cumulonimbus; or Cirrus castellanus or floccus.	12	11.1
																					1900-11-10	10.11.2020	9	09:00	1	10.11.2020 09:00	10.5	763.6	768.6	94	Wind blowing from the south	2		4	90 or more, but not 100%						No Stratocumulus, Stratus, Cumulus or Cumulonimbus.	60%.	2500 or more, or no clouds.	Altocumulus translucidus at a single level.	Cirrus spissatus, in patches or entangled sheaves, which usually do not increase and sometimes seem to be the remains of the upper part of a Cumulonimbus; or Cirrus castellanus or floccus.	15	9.5
																					1900-11-10	10.11.2020	8	08:00	1	10.11.2020 08:00	10.2	763.3	768.4	93	Wind blowing from the south	3		4	90 or more, but not 100%						No Stratocumulus, Stratus, Cumulus or Cumulonimbus.	70 – 80%.	2500 or more, or no clouds.	Altocumulus translucidus at a single level.	Cirrus spissatus, in patches or entangled sheaves, which usually do not increase and sometimes seem to be the remains of the upper part of a Cumulonimbus; or Cirrus castellanus or floccus.	12	9.1
																					1900-11-10	10.11.2020	7	07:00	1	10.11.2020 07:00	10.5	762.9	767.9	93	Wind blowing from the south	3		5	70 – 80%.				9.7		No Stratocumulus, Stratus, Cumulus or Cumulonimbus.	60%.	2500 or more, or no clouds.	Altocumulus translucidus at a single level.	Cirrus fibratus, sometimes uncinus, not progressively invading the sky.	11	9.4	No precipitation	12	Surface of ground dry (without cracks and no appreciable amount of dust or loose sand).	7
																					1900-11-10	10.11.2020	6	06:00	1	10.11.2020 06:00	10.3	762.9	767.9	93	Wind blowing from the south	3		4	60%.						No Stratocumulus, Stratus, Cumulus or Cumulonimbus.	60%.	2500 or more, or no clouds.	Altocumulus translucidus at a single level.	Cirrus fibratus, sometimes uncinus, not progressively invading the sky.	11	9.2
																					1900-11-10	10.11.2020	5	05:00	1	10.11.2020 05:00	10.6	762.8	767.8	92	Wind blowing from the south	4		5	60%.						No Stratocumulus, Stratus, Cumulus or Cumulonimbus.	20–30%.	2500 or more, or no clouds.	Altocumulus translucidus at a single level.	Cirrus fibratus, sometimes uncinus, not progressively invading the sky.	11	9.4
																					1900-11-10	10.11.2020	4	04:00	1	10.11.2020 04:00	10.2	762.7	767.7	94	Wind blowing from the south	3		4	50%.						No Stratocumulus, Stratus, Cumulus or Cumulonimbus.	20–30%.	2500 or more, or no clouds.	Altocumulus translucidus at a single level.	Cirrus fibratus, sometimes uncinus, not progressively invading the sky.	11	9.2
																					1900-11-10	10.11.2020	3	03:00	1	10.11.2020 03:00	10.3	762.8	767.8	93	Wind blowing from the south	3		3	20–30%.						No Stratocumulus, Stratus, Cumulus or Cumulonimbus.	20–30%.	2500 or more, or no clouds.	Altocumulus translucidus at a single level.	Cirrus fibratus, sometimes uncinus, not progressively invading the sky.	11	9.2
																					1900-11-10	10.11.2020	2	02:00	1	10.11.2020 02:00	10	762.7	767.7	94	Wind blowing from the south	2		3	10% or less, but not 0						No Stratocumulus, Stratus, Cumulus or Cumulonimbus.	no clouds	2500 or more, or no clouds.	No Altocumulus, Altostratus or Nimbostratus.	Cirrus fibratus, sometimes uncinus, not progressively invading the sky.	11	9
																					1900-11-10	10.11.2020	1	01:00	1	10.11.2020 01:00	10.6	762.7	767.8	92	Wind blowing from the south	2		3	10% or less, but not 0						No Stratocumulus, Stratus, Cumulus or Cumulonimbus.	no clouds	2500 or more, or no clouds.	No Altocumulus, Altostratus or Nimbostratus.	Cirrus fibratus, sometimes uncinus, not progressively invading the sky.	11	9.4	No precipitation	6
																					1900-11-10	10.11.2020	0	00:00	1	10.11.2020 00:00	11.2	762.6	767.6	92	Wind blowing from the south	3		3	40%.						No Stratocumulus, Stratus, Cumulus or Cumulonimbus.	40%.	2500 or more, or no clouds.	Altocumulus translucidus at a single level.	Cirrus fibratus, sometimes uncinus, not progressively invading the sky.	13	9.9
																					1900-11-09	09.11.2020	23	23:00	1	09.11.2020 23:00	10.9	762.5	767.5	92	Calm, no wind	0			50%.						No Stratocumulus, Stratus, Cumulus or Cumulonimbus.	50%.	2500 or more, or no clouds.	Altocumulus translucidus at a single level.	No Cirrus, Cirrocumulus or Cirrostratus.	30	9.7
																					1900-11-09	09.11.2020	22	22:00	1	09.11.2020 22:00	10.9	762.4	767.5	92	Wind blowing from the south	1		2	90 or more, but not 100%						No Stratocumulus, Stratus, Cumulus or Cumulonimbus.	90 or more, but not 100%	2500 or more, or no clouds.	Altocumulus translucidus or opacus in two or more layers, or Altocumulus opacus in a single layer, not progressively invading the sky, or Altocumulus with Altostratus or Nimbostratus.		30	9.7
																					1900-11-09	09.11.2020	21	21:00	1	09.11.2020 21:00	11.1	762.4	767.5	92	Wind blowing from the south-southeast	1		2	100%.						No Stratocumulus, Stratus, Cumulus or Cumulonimbus.	90 or more, but not 100%	2500 or more, or no clouds.	Altocumulus translucidus or opacus in two or more layers, or Altocumulus opacus in a single layer, not progressively invading the sky, or Altocumulus with Altostratus or Nimbostratus.		30	9.8
																					1900-11-09	09.11.2020	20	20:00	1	09.11.2020 20:00	12.4	762.4	767.3	90	Wind blowing from the south-east	1		2	90 or more, but not 100%						No Stratocumulus, Stratus, Cumulus or Cumulonimbus.	90 or more, but not 100%	2500 or more, or no clouds.	Altocumulus translucidus or opacus in two or more layers, or Altocumulus opacus in a single layer, not progressively invading the sky, or Altocumulus with Altostratus or Nimbostratus.		30	10.8
																					1900-11-09	09.11.2020	19	19:00	1	09.11.2020 19:00	12	762.4	767.4	91	Wind blowing from the south-southeast	1		4	70 – 80%.					16.2	Stratocumulus other than Stratocumulus cumulogenitus.	10% or less, but not 0	2000-2500	Altocumulus translucidus or opacus in two or more layers, or Altocumulus opacus in a single layer, not progressively invading the sky, or Altocumulus with Altostratus or Nimbostratus.		30	10.6	No precipitation	12
																					1900-11-09	09.11.2020	18	18:00	1	09.11.2020 18:00	13.4	762.1	767	86	Wind blowing from the east-southeast	1		2	20–30%.						No Stratocumulus, Stratus, Cumulus or Cumulonimbus.	10% or less, but not 0	2500 or more, or no clouds.	Altocumulus translucidus at a single level.	Cirrus spissatus, in patches or entangled sheaves, which usually do not increase and sometimes seem to be the remains of the upper part of a Cumulonimbus; or Cirrus castellanus or floccus.	30	11.1
																					1900-11-09	09.11.2020	17	17:00	1	09.11.2020 17:00	14.5	761.8	766.8	82	Wind blowing from the east-southeast	1		1	90 or more, but not 100%						No Stratocumulus, Stratus, Cumulus or Cumulonimbus.	90 or more, but not 100%	2000-2500	Altocumulus translucidus at a single level.		30	11.4
																					1900-11-09	09.11.2020	16	16:00	1	09.11.2020 16:00	14.6	761.8	766.8	85	Wind blowing from the south-southwest	1		4	90 or more, but not 100%						No Stratocumulus, Stratus, Cumulus or Cumulonimbus.	90 or more, but not 100%	2500 or more, or no clouds.	Altocumulus translucidus at a single level.		40	12.1
																					1900-11-09	09.11.2020	15	15:00	1	09.11.2020 15:00	15.3	761.8	766.7	79	Wind blowing from the south	2		3	90 or more, but not 100%						No Stratocumulus, Stratus, Cumulus or Cumulonimbus.	90 or more, but not 100%	2500 or more, or no clouds.	Altocumulus translucidus at a single level.		30	11.6
																					1900-11-09	09.11.2020	14	14:00	1	09.11.2020 14:00	15.8	761.9	766.9	75	Wind blowing from the south-southwest	2		4	70 – 80%.						No Stratocumulus, Stratus, Cumulus or Cumulonimbus.	70 – 80%.	2500 or more, or no clouds.	Altocumulus translucidus at a single level.	Cirrus spissatus, in patches or entangled sheaves, which usually do not increase and sometimes seem to be the remains of the upper part of a Cumulonimbus; or Cirrus castellanus or floccus.	30	11.3
																					1900-11-09	09.11.2020	13	13:00	1	09.11.2020 13:00	14.5	762	767	79	Wind blowing from the south	2		4	90 or more, but not 100%						No Stratocumulus, Stratus, Cumulus or Cumulonimbus.	90 or more, but not 100%	2500 or more, or no clouds.	Altocumulus translucidus at a single level.	Cirrus spissatus, in patches or entangled sheaves, which usually do not increase and sometimes seem to be the remains of the upper part of a Cumulonimbus; or Cirrus castellanus or floccus.	30	10.8	No precipitation	6
																					1900-11-09	09.11.2020	12	12:00	1	09.11.2020 12:00	13.5	762.1	767.2	82	Wind blowing from the south-southeast	2		4	90 or more, but not 100%						No Stratocumulus, Stratus, Cumulus or Cumulonimbus.	90 or more, but not 100%	2500 or more, or no clouds.	Altocumulus translucidus at a single level.	Cirrus spissatus, in patches or entangled sheaves, which usually do not increase and sometimes seem to be the remains of the upper part of a Cumulonimbus; or Cirrus castellanus or floccus.	40	10.4
																					1900-11-09	09.11.2020	11	11:00	1	09.11.2020 11:00	13.5	762.1	767.1	80	Wind blowing from the south-southeast	2		4	90 or more, but not 100%						No Stratocumulus, Stratus, Cumulus or Cumulonimbus.	90 or more, but not 100%	2000-2500	Altocumulus translucidus at a single level.	Cirrus spissatus, in patches or entangled sheaves, which usually do not increase and sometimes seem to be the remains of the upper part of a Cumulonimbus; or Cirrus castellanus or floccus.	50	10.1
																					1900-11-09	09.11.2020	10	10:00	1	09.11.2020 10:00	12	762.1	767.1	85	Wind blowing from the south-southeast	2		4	50%.						No Stratocumulus, Stratus, Cumulus or Cumulonimbus.	50%.	2000-2500	Altocumulus translucidus at a single level.	Cirrus fibratus, sometimes uncinus, not progressively invading the sky.	50	9.5
																					1900-11-09	09.11.2020	9	09:00	1	09.11.2020 09:00	10	762	767	87	Wind blowing from the south-southeast	1		3	20–30%.						No Stratocumulus, Stratus, Cumulus or Cumulonimbus.	10% or less, but not 0	2500 or more, or no clouds.	Altocumulus translucidus at a single level.	Cirrocumulus alone, or Cirrocumulus accompanied by Cirrus or Cirrostratus or both, but Cirrocumulus is predominant.	25	7.9
																					1900-11-09	09.11.2020	8	08:00	1	09.11.2020 08:00	9	761.7	766.7	91	Wind blowing from the south-east	2		3	20–30%.						No Stratocumulus, Stratus, Cumulus or Cumulonimbus.	10% or less, but not 0	2500 or more, or no clouds.	Altocumulus translucidus at a single level.	Cirrus spissatus, in patches or entangled sheaves, which usually do not increase and sometimes seem to be the remains of the upper part of a Cumulonimbus; or Cirrus castellanus or floccus.	20	7.6
																					1900-11-09	09.11.2020	7	07:00	1	09.11.2020 07:00	10	761.2	766.3	89	Wind blowing from the south-east	2		6	50%.				10		Stratocumulus other than Stratocumulus cumulogenitus.	10% or less, but not 0	1000-1500	Altocumulus translucidus at a single level.	Cirrus fibratus, sometimes uncinus, not progressively invading the sky.	30	8.3	No precipitation	12	Surface of ground moist.	8
																					1900-11-09	09.11.2020	6	06:00	1	09.11.2020 06:00	11.4	761.2	766.3	84	Wind blowing from the south	3		6	50%.						No Stratocumulus, Stratus, Cumulus or Cumulonimbus.	40%.	2500 or more, or no clouds.	Altocumulus translucidus at a single level.	Cirrus fibratus, sometimes uncinus, not progressively invading the sky.	30	8.8
																					1900-11-09	09.11.2020	5	05:00	1	09.11.2020 05:00	11.1	761.3	766.3	86	Wind blowing from the south	3		6	60%.						No Stratocumulus, Stratus, Cumulus or Cumulonimbus.	40%.	2500 or more, or no clouds.	Altocumulus translucidus at a single level.	Cirrus fibratus, sometimes uncinus, not progressively invading the sky.	30	8.8
																					1900-11-09	09.11.2020	4	04:00	1	09.11.2020 04:00	11.7	761.3	766.3	84	Wind blowing from the south	4		6	60%.						No Stratocumulus, Stratus, Cumulus or Cumulonimbus.	10% or less, but not 0	2500 or more, or no clouds.	Altocumulus translucidus at a single level.	Cirrus fibratus, sometimes uncinus, not progressively invading the sky.	30	9
																					1900-11-09	09.11.2020	3	03:00	1	09.11.2020 03:00	11.5	761.5	766.6	85	Wind blowing from the south-southeast	3		5	60%.						No Stratocumulus, Stratus, Cumulus or Cumulonimbus.	20–30%.	2500 or more, or no clouds.	Altocumulus translucidus at a single level.	Cirrus fibratus, sometimes uncinus, not progressively invading the sky.	30	9.1
																					1900-11-09	09.11.2020	2	02:00	1	09.11.2020 02:00	12.1	761.5	766.6	84	Wind blowing from the south-southeast	4		6	60%.						No Stratocumulus, Stratus, Cumulus or Cumulonimbus.	20–30%.	2500 or more, or no clouds.	Altocumulus translucidus at a single level.	Cirrus fibratus, sometimes uncinus, not progressively invading the sky.	30	9.4
																					1900-11-09	09.11.2020	1	01:00	1	09.11.2020 01:00	12.5	761.7	766.6	84	Wind blowing from the south-southeast	3		5	60%.						No Stratocumulus, Stratus, Cumulus or Cumulonimbus.	40%.	2500 or more, or no clouds.	Altocumulus translucidus at a single level.	Cirrus fibratus, sometimes uncinus, not progressively invading the sky.	30	9.8	No precipitation	6
																					1900-11-09	09.11.2020	0	00:00	1	09.11.2020 00:00	12.6	761.8	766.8	84	Wind blowing from the south-southeast	3		4	60%.						No Stratocumulus, Stratus, Cumulus or Cumulonimbus.	50%.	2500 or more, or no clouds.	Altocumulus translucidus at a single level.	Cirrus fibratus, sometimes uncinus, not progressively invading the sky.	30	10
																					1900-11-08	08.11.2020	23	23:00	1	08.11.2020 23:00	11.9	761.6	766.6	88	Wind blowing from the south-east	2		3	60%.						No Stratocumulus, Stratus, Cumulus or Cumulonimbus.	40%.	2500 or more, or no clouds.	Altocumulus translucidus at a single level.	Cirrus fibratus, sometimes uncinus, not progressively invading the sky.	30	9.9
																					1900-11-08	08.11.2020	22	22:00	1	08.11.2020 22:00	11.6	761.7	766.7	88	Wind blowing from the east	1		4	60%.						No Stratocumulus, Stratus, Cumulus or Cumulonimbus.	40%.	2500 or more, or no clouds.	Altocumulus translucidus or opacus in two or more layers, or Altocumulus opacus in a single layer, not progressively invading the sky, or Altocumulus with Altostratus or Nimbostratus.	Cirrus fibratus, sometimes uncinus, not progressively invading the sky.	30	9.6
																					1900-11-08	08.11.2020	21	21:00	1	08.11.2020 21:00	12.7	761.5	766.6	85	Wind blowing from the south	3		4	60%.						No Stratocumulus, Stratus, Cumulus or Cumulonimbus.	40%.	2500 or more, or no clouds.	Altocumulus translucidus or opacus in two or more layers, or Altocumulus opacus in a single layer, not progressively invading the sky, or Altocumulus with Altostratus or Nimbostratus.	Cirrus fibratus, sometimes uncinus, not progressively invading the sky.	30	10.2
																					1900-11-08	08.11.2020	20	20:00	1	08.11.2020 20:00	11.7	761.4	766.4	88	Wind blowing from the south-southwest	2		2	60%.						No Stratocumulus, Stratus, Cumulus or Cumulonimbus.	40%.	2500 or more, or no clouds.	Altocumulus translucidus at a single level.	Cirrus fibratus, sometimes uncinus, not progressively invading the sky.	30	9.7
																					1900-11-08	08.11.2020	19	19:00	1	08.11.2020 19:00	12.1	761.5	766.4	87	Wind blowing from the south-southwest	1		6	60%.					17.6	No Stratocumulus, Stratus, Cumulus or Cumulonimbus.	40%.	2500 or more, or no clouds.	Altocumulus translucidus at a single level.	Cirrus fibratus, sometimes uncinus, not progressively invading the sky.	30	9.9	No precipitation	12
																					1900-11-08	08.11.2020	18	18:00	1	08.11.2020 18:00	13.5	761.2	766.1	86	Wind blowing from the south-southeast	1		3	70 – 80%.						No Stratocumulus, Stratus, Cumulus or Cumulonimbus.	20–30%.	2500 or more, or no clouds.	Altocumulus translucidus at a single level.	Cirrus fibratus, sometimes uncinus, not progressively invading the sky.	30	11.1
																					1900-11-08	08.11.2020	17	17:00	1	08.11.2020 17:00	15.2	760.9	765.9	81	Wind blowing from the south	2		6	70 – 80%.						No Stratocumulus, Stratus, Cumulus or Cumulonimbus.	40%.	2500 or more, or no clouds.	Altocumulus translucidus at a single level.	Cirrus fibratus, sometimes uncinus, not progressively invading the sky.	30	11.9
																					1900-11-08	08.11.2020	16	16:00	1	08.11.2020 16:00	17.6	760.9	765.7	70	Wind blowing from the south	2		5	60%.						No Stratocumulus, Stratus, Cumulus or Cumulonimbus.	40%.	2500 or more, or no clouds.	Altocumulus translucidus at a single level.	Cirrus spissatus, in patches or entangled sheaves, which usually do not increase and sometimes seem to be the remains of the upper part of a Cumulonimbus; or Cirrus castellanus or floccus.	30	12
																					1900-11-08	08.11.2020	15	15:00	1	08.11.2020 15:00	17.1	760.8	765.7	73	Wind blowing from the south	3		5	60%.						No Stratocumulus, Stratus, Cumulus or Cumulonimbus.	40%.	2500 or more, or no clouds.	Altocumulus translucidus at a single level.	Cirrus spissatus, in patches or entangled sheaves, which usually do not increase and sometimes seem to be the remains of the upper part of a Cumulonimbus; or Cirrus castellanus or floccus.	30	12.1
																					1900-11-08	08.11.2020	14	14:00	1	08.11.2020 14:00	16.4	760.9	765.9	74	Wind blowing from the south	3		5	60%.						No Stratocumulus, Stratus, Cumulus or Cumulonimbus.	50%.	2500 or more, or no clouds.	Altocumulus translucidus at a single level.	Cirrus fibratus, sometimes uncinus, not progressively invading the sky.	30	11.8
																					1900-11-08	08.11.2020	13	13:00	1	08.11.2020 13:00	15.1	761.1	766	79	Wind blowing from the south	3		7	70 – 80%.						No Stratocumulus, Stratus, Cumulus or Cumulonimbus.	60%.	2500 or more, or no clouds.	Altocumulus translucidus or opacus in two or more layers, or Altocumulus opacus in a single layer, not progressively invading the sky, or Altocumulus with Altostratus or Nimbostratus.	Cirrus fibratus, sometimes uncinus, not progressively invading the sky.	30	11.4	No precipitation	6
																					1900-11-08	08.11.2020	12	12:00	1	08.11.2020 12:00	13.7	761.4	766.4	79	Wind blowing from the south	4		7	60%.						No Stratocumulus, Stratus, Cumulus or Cumulonimbus.	60%.	2500 or more, or no clouds.	Altocumulus translucidus or opacus in two or more layers, or Altocumulus opacus in a single layer, not progressively invading the sky, or Altocumulus with Altostratus or Nimbostratus.	Cirrus fibratus, sometimes uncinus, not progressively invading the sky.	30	10
																					1900-11-08	08.11.2020	11	11:00	1	08.11.2020 11:00	13	761.4	766.4	77	Wind blowing from the south	5		7	70 – 80%.						No Stratocumulus, Stratus, Cumulus or Cumulonimbus.	60%.	2500 or more, or no clouds.	Altocumulus translucidus at a single level.	Cirrus fibratus, sometimes uncinus, not progressively invading the sky.	30	9.1
																					1900-11-08	08.11.2020	10	10:00	1	08.11.2020 10:00	12.4	761.2	766.3	78	Wind blowing from the south	3		5	70 – 80%.						No Stratocumulus, Stratus, Cumulus or Cumulonimbus.	60%.	2500 or more, or no clouds.	Altocumulus translucidus at a single level.	Cirrus fibratus, sometimes uncinus, not progressively invading the sky.	30	8.7
																					1900-11-08	08.11.2020	9	09:00	1	08.11.2020 09:00	11	760.9	766	81	Wind blowing from the south	3		5	60%.						No Stratocumulus, Stratus, Cumulus or Cumulonimbus.	60%.	2500 or more, or no clouds.	Altocumulus translucidus at a single level.	Cirrus fibratus, sometimes uncinus, not progressively invading the sky.	30	7.9
																					1900-11-08	08.11.2020	8	08:00	1	08.11.2020 08:00	10.1	760.6	765.7	81	Wind blowing from the south	3		4	60%.						No Stratocumulus, Stratus, Cumulus or Cumulonimbus.	60%.	2500 or more, or no clouds.	Altocumulus translucidus at a single level.	Cirrus fibratus, sometimes uncinus, not progressively invading the sky.	30	7
																					1900-11-08	08.11.2020	7	07:00	1	08.11.2020 07:00	10.1	760.6	765.7	81	Wind blowing from the south-southeast	2		6	90 or more, but not 100%				5.2		No Stratocumulus, Stratus, Cumulus or Cumulonimbus.	50%.	2500 or more, or no clouds.	Altocumulus translucidus at a single level.	Cirrus fibratus, sometimes uncinus, not progressively invading the sky.	30	6.9	No precipitation	12	Surface of ground moist.	4
																					1900-11-08	08.11.2020	6	06:00	1	08.11.2020 06:00	9.5	760.4	765.5	83	Wind blowing from the south	5		6	70 – 80%.						No Stratocumulus, Stratus, Cumulus or Cumulonimbus.	40%.	2500 or more, or no clouds.	Altocumulus translucidus at a single level.	Cirrus fibratus, sometimes uncinus, not progressively invading the sky.	20	6.8
																					1900-11-08	08.11.2020	5	05:00	1	08.11.2020 05:00	6.2	760.6	765.7	93	Calm, no wind	0			70 – 80%.						No Stratocumulus, Stratus, Cumulus or Cumulonimbus.	20–30%.	2500 or more, or no clouds.	Altocumulus translucidus at a single level.	Cirrus fibratus, sometimes uncinus, not progressively invading the sky.	18	5.2
																					1900-11-08	08.11.2020	4	04:00	1	08.11.2020 04:00	6.4	760.5	765.7	93	Wind blowing from the south-east	1		2	50%.						No Stratocumulus, Stratus, Cumulus or Cumulonimbus.	40%.	2500 or more, or no clouds.	Altocumulus translucidus at a single level.	Cirrus fibratus, sometimes uncinus, not progressively invading the sky.	18	5.3
																					1900-11-08	08.11.2020	3	03:00	1	08.11.2020 03:00	8.8	760.8	765.9	86	Wind blowing from the east	1		2	50%.						No Stratocumulus, Stratus, Cumulus or Cumulonimbus.	50%.	2500 or more, or no clouds.	Altocumulus translucidus at a single level.	Cirrus fibratus, sometimes uncinus, not progressively invading the sky.	18	6.6
																					1900-11-08	08.11.2020	2	02:00	1	08.11.2020 02:00	7	760.9	766	93	Calm, no wind	0			90 or more, but not 100%						No Stratocumulus, Stratus, Cumulus or Cumulonimbus.	70 – 80%.	2500 or more, or no clouds.	Altocumulus translucidus or opacus in two or more layers, or Altocumulus opacus in a single layer, not progressively invading the sky, or Altocumulus with Altostratus or Nimbostratus.	Cirrus fibratus, sometimes uncinus, not progressively invading the sky.	15	6
																					1900-11-08	08.11.2020	1	01:00	1	08.11.2020 01:00	7.5	761.2	766.3	93	Wind blowing from the east	1		3	90 or more, but not 100%						No Stratocumulus, Stratus, Cumulus or Cumulonimbus.	70 – 80%.	2500 or more, or no clouds.	Altocumulus translucidus in bands, or one or more layers of Altocumulus translucidus or opacus, progressively invading the sky; these Altocumulus clouds generally thicken as a whole.	Cirrus uncinus or fibratus, or both, progressively invading the sky; they generally thicken as a whole.	15	6.5	No precipitation	6
																					1900-11-08	08.11.2020	0	00:00	1	08.11.2020 00:00	7.8	761.2	766.2	90	Wind blowing from the south-east	2		2	90 or more, but not 100%						No Stratocumulus, Stratus, Cumulus or Cumulonimbus.	50%.	2500 or more, or no clouds.	Altocumulus translucidus in bands, or one or more layers of Altocumulus translucidus or opacus, progressively invading the sky; these Altocumulus clouds generally thicken as a whole.	Cirrus uncinus or fibratus, or both, progressively invading the sky; they generally thicken as a whole.	15	6.3
																					1900-11-07	07.11.2020	23	23:00	1	07.11.2020 23:00	7.6	761.2	766.3	94	Calm, no wind	0			70 – 80%.						No Stratocumulus, Stratus, Cumulus or Cumulonimbus.	no clouds	2500 or more, or no clouds.	No Altocumulus, Altostratus or Nimbostratus.	Cirrus uncinus or fibratus, or both, progressively invading the sky; they generally thicken as a whole.	15	6.7
																					1900-11-07	07.11.2020	22	22:00	1	07.11.2020 22:00	8.6	761.3	766.4	92	Wind blowing from the south-southeast	1		3	70 – 80%.						No Stratocumulus, Stratus, Cumulus or Cumulonimbus.	no clouds	2500 or more, or no clouds.	No Altocumulus, Altostratus or Nimbostratus.	Cirrus uncinus or fibratus, or both, progressively invading the sky; they generally thicken as a whole.	15	7.4
																					1900-11-07	07.11.2020	21	21:00	1	07.11.2020 21:00	8.8	761.2	766.3	92	Wind blowing from the south-east	2		3	60%.						No Stratocumulus, Stratus, Cumulus or Cumulonimbus.	no clouds	2500 or more, or no clouds.	No Altocumulus, Altostratus or Nimbostratus.	Cirrus uncinus or fibratus, or both, progressively invading the sky; they generally thicken as a whole.	15	7.6
																					1900-11-07	07.11.2020	20	20:00	1	07.11.2020 20:00	9.4	761.4	766.5	92	Wind blowing from the east-southeast	2		2	50%.						No Stratocumulus, Stratus, Cumulus or Cumulonimbus.	no clouds	2500 or more, or no clouds.	No Altocumulus, Altostratus or Nimbostratus.	Cirrus uncinus or fibratus, or both, progressively invading the sky; they generally thicken as a whole.	25	8.2
																					1900-11-07	07.11.2020	19	19:00	1	07.11.2020 19:00	10.6	761.4	766.4	90	Wind blowing from the east-southeast	1		4	20–30%.					16.2	No Stratocumulus, Stratus, Cumulus or Cumulonimbus.	no clouds	2500 or more, or no clouds.	No Altocumulus, Altostratus or Nimbostratus.	Cirrus fibratus, sometimes uncinus, not progressively invading the sky.	25	9	No precipitation	12
																					1900-11-07	07.11.2020	18	18:00	1	07.11.2020 18:00	12.7	761.4	766.4	83	Wind blowing from the east	1		2	40%.						No Stratocumulus, Stratus, Cumulus or Cumulonimbus.	no clouds	2500 or more, or no clouds.	No Altocumulus, Altostratus or Nimbostratus.	Cirrus fibratus, sometimes uncinus, not progressively invading the sky.	25	9.8
																					1900-11-07	07.11.2020	17	17:00	1	07.11.2020 17:00	14	761.2	766.2	75	Wind blowing from the east-southeast	1		2	40%.						No Stratocumulus, Stratus, Cumulus or Cumulonimbus.	no clouds	2500 or more, or no clouds.	No Altocumulus, Altostratus or Nimbostratus.	Cirrus fibratus, sometimes uncinus, not progressively invading the sky.	25	9.6
																					1900-11-07	07.11.2020	16	16:00	1	07.11.2020 16:00	15.6	761.3	766.3	70	Wind blowing from the east-southeast	1		4	40%.						No Stratocumulus, Stratus, Cumulus or Cumulonimbus.	no clouds	2500 or more, or no clouds.	No Altocumulus, Altostratus or Nimbostratus.	Cirrus fibratus, sometimes uncinus, not progressively invading the sky.	25	10
																					1900-11-07	07.11.2020	15	15:00	1	07.11.2020 15:00	16	761.5	766.5	65	Wind blowing from the east-southeast	1		3	40%.						No Stratocumulus, Stratus, Cumulus or Cumulonimbus.	no clouds	2500 or more, or no clouds.	No Altocumulus, Altostratus or Nimbostratus.	Cirrus fibratus, sometimes uncinus, not progressively invading the sky.	25	9.3
																					1900-11-07	07.11.2020	14	14:00	1	07.11.2020 14:00	15.4	761.8	766.8	68	Wind blowing from the south-east	2		4	40%.						No Stratocumulus, Stratus, Cumulus or Cumulonimbus.	no clouds	2500 or more, or no clouds.	No Altocumulus, Altostratus or Nimbostratus.	Cirrus fibratus, sometimes uncinus, not progressively invading the sky.	25	9.4
																					1900-11-07	07.11.2020	13	13:00	1	07.11.2020 13:00	14.4	762.1	767	71	Wind blowing from the south-southeast	2		5	40%.						No Stratocumulus, Stratus, Cumulus or Cumulonimbus.	no clouds	2500 or more, or no clouds.	No Altocumulus, Altostratus or Nimbostratus.	Cirrus fibratus, sometimes uncinus, not progressively invading the sky.	25	9.1	No precipitation	6
																					1900-11-07	07.11.2020	12	12:00	1	07.11.2020 12:00	13.3	762.4	767.5	74	Wind blowing from the south-southeast	2		4	50%.						No Stratocumulus, Stratus, Cumulus or Cumulonimbus.	no clouds	2500 or more, or no clouds.	No Altocumulus, Altostratus or Nimbostratus.	Cirrus fibratus, sometimes uncinus, not progressively invading the sky.	25	8.8
																					1900-11-07	07.11.2020	11	11:00	1	07.11.2020 11:00	11.8	762.7	767.7	75	Wind blowing from the south	2		4	40%.						No Stratocumulus, Stratus, Cumulus or Cumulonimbus.	no clouds	2500 or more, or no clouds.	No Altocumulus, Altostratus or Nimbostratus.	Cirrus fibratus, sometimes uncinus, not progressively invading the sky.	25	7.4
																					1900-11-07	07.11.2020	10	10:00	1	07.11.2020 10:00	9.7	762.7	767.8	81	Wind blowing from the south-southeast	2		5	40%.						No Stratocumulus, Stratus, Cumulus or Cumulonimbus.	no clouds	2500 or more, or no clouds.	No Altocumulus, Altostratus or Nimbostratus.	Cirrus fibratus, sometimes uncinus, not progressively invading the sky.	25	6.5
																					1900-11-07	07.11.2020	9	09:00	1	07.11.2020 09:00	8	762.7	767.8	84	Wind blowing from the south	4		5	10% or less, but not 0						No Stratocumulus, Stratus, Cumulus or Cumulonimbus.	no clouds	2500 or more, or no clouds.	No Altocumulus, Altostratus or Nimbostratus.	Cirrus fibratus, sometimes uncinus, not progressively invading the sky.	25	5.5
																					1900-11-07	07.11.2020	8	08:00	1	07.11.2020 08:00	3.5	762.5	767.7	95	Calm, no wind	0			20–30%.						No Stratocumulus, Stratus, Cumulus or Cumulonimbus.	no clouds	2500 or more, or no clouds.	No Altocumulus, Altostratus or Nimbostratus.	Cirrus fibratus, sometimes uncinus, not progressively invading the sky.	25	2.7
																					1900-11-07	07.11.2020	7	07:00	1	07.11.2020 07:00	2.8	762.3	767.5	93	Calm, no wind	0			no clouds				2.5							25	1.8	No precipitation	12	Surface of ground moist.	1
																					1900-11-07	07.11.2020	6	06:00	1	07.11.2020 06:00	4.2	762.6	767.8	88	Wind blowing from the east-southeast	2		4	no clouds											35	2.3
																					1900-11-07	07.11.2020	5	05:00	1	07.11.2020 05:00	4.6	762.8	768	83	Wind blowing from the south-east	3		5	no clouds											35	2
																					1900-11-07	07.11.2020	4	04:00	1	07.11.2020 04:00	4.3	763	768.1	82	Wind blowing from the south-east	3		4	no clouds											35	1.4
																					1900-11-07	07.11.2020	3	03:00	1	07.11.2020 03:00	4.2	763.2	768.4	79	Wind blowing from the south-east	2		4	no clouds											35	0.8
																					1900-11-07	07.11.2020	2	02:00	1	07.11.2020 02:00	4	763.3	768.5	75	Wind blowing from the south-east	3		3	no clouds											35	0
																					1900-11-07	07.11.2020	1	01:00	1	07.11.2020 01:00	3.7	763.6	768.8	76	Wind blowing from the east-southeast	2		5	no clouds											35	-0.1	No precipitation	6
																					1900-11-07	07.11.2020	0	00:00	1	07.11.2020 00:00	3.8	763.9	769.1	75	Wind blowing from the east-southeast	2		3	no clouds											35	-0.2
																					1900-11-06	06.11.2020	23	23:00	1	06.11.2020 23:00	4.3	764.4	769.6	71	Wind blowing from the east-northeast	1		3	no clouds											35	-0.5
																					1900-11-06	06.11.2020	22	22:00	1	06.11.2020 22:00	5.6	764.6	769.8	68	Wind blowing from the east	2			10% or less, but not 0						No Stratocumulus, Stratus, Cumulus or Cumulonimbus.	10% or less, but not 0	2500 or more, or no clouds.	Altocumulus translucidus at a single level.	No Cirrus, Cirrocumulus or Cirrostratus.	35	0.1
																					1900-11-06	06.11.2020	21	21:00	1	06.11.2020 21:00	6.5	764.9	770	67	Wind blowing from the east-southeast	3		5	10% or less, but not 0						No Stratocumulus, Stratus, Cumulus or Cumulonimbus.	10% or less, but not 0	2500 or more, or no clouds.	Altocumulus translucidus at a single level.	No Cirrus, Cirrocumulus or Cirrostratus.	35	0.7
																					1900-11-06	06.11.2020	20	20:00	1	06.11.2020 20:00	6.6	765.1	770.3	71	Wind blowing from the east	2		4	no clouds											35	1.6
																					1900-11-06	06.11.2020	19	19:00	1	06.11.2020 19:00	7.1	765.5	770.6	72	Wind blowing from the east	2		6	no clouds					11.7						30	2.3	No precipitation	12
																					1900-11-06	06.11.2020	18	18:00	1	06.11.2020 18:00	8.5	765.8	770.9	66	Wind blowing from the east	2			10% or less, but not 0						No Stratocumulus, Stratus, Cumulus or Cumulonimbus.	no clouds	2500 or more, or no clouds.	No Altocumulus, Altostratus or Nimbostratus.	Cirrus fibratus, sometimes uncinus, not progressively invading the sky.	30	2.5
																					1900-11-06	06.11.2020	17	17:00	1	06.11.2020 17:00	10.2	766.1	771.2	57	Wind blowing from the east	3			10% or less, but not 0						No Stratocumulus, Stratus, Cumulus or Cumulonimbus.	no clouds	2500 or more, or no clouds.	No Altocumulus, Altostratus or Nimbostratus.	Cirrus fibratus, sometimes uncinus, not progressively invading the sky.	30	2.1
																					1900-11-06	06.11.2020	16	16:00	1	06.11.2020 16:00	11.6	766.6	771.7	50	Wind blowing from the east	3		6	10% or less, but not 0						No Stratocumulus, Stratus, Cumulus or Cumulonimbus.	no clouds	2500 or more, or no clouds.	No Altocumulus, Altostratus or Nimbostratus.	Cirrus fibratus, sometimes uncinus, not progressively invading the sky.	30	1.4
																					1900-11-06	06.11.2020	15	15:00	1	06.11.2020 15:00	11.5	767.4	772.4	53	Wind blowing from the east	3			50%.						No Stratocumulus, Stratus, Cumulus or Cumulonimbus.	10% or less, but not 0	2500 or more, or no clouds.	Altocumulus translucidus at a single level.	Cirrus fibratus, sometimes uncinus, not progressively invading the sky.	30	2.2
																					1900-11-06	06.11.2020	14	14:00	1	06.11.2020 14:00	11.1	768.2	773.3	58	Wind blowing from the east	3			50%.						No Stratocumulus, Stratus, Cumulus or Cumulonimbus.	10% or less, but not 0	2500 or more, or no clouds.	Altocumulus translucidus at a single level.	Cirrus fibratus, sometimes uncinus, not progressively invading the sky.	30	3
																					1900-11-06	06.11.2020	13	13:00	1	06.11.2020 13:00	10	768.9	774.1	66	Wind blowing from the east-northeast	3			50%.						No Stratocumulus, Stratus, Cumulus or Cumulonimbus.	10% or less, but not 0	2500 or more, or no clouds.	Altocumulus translucidus at a single level.	Cirrus fibratus, sometimes uncinus, not progressively invading the sky.	20	3.8	No precipitation	6
																					1900-11-06	06.11.2020	12	12:00	1	06.11.2020 12:00	8	769.7	774.9	75	Wind blowing from the east-northeast	2		3	50%.						No Stratocumulus, Stratus, Cumulus or Cumulonimbus.	10% or less, but not 0	2500 or more, or no clouds.	Altocumulus translucidus at a single level.	Cirrus fibratus, sometimes uncinus, not progressively invading the sky.	20	3.8
																					1900-11-06	06.11.2020	11	11:00	1	06.11.2020 11:00	5.7	770.2	775.3	85	Wind blowing from the east	1		3	40%.						No Stratocumulus, Stratus, Cumulus or Cumulonimbus.	10% or less, but not 0	2500 or more, or no clouds.	Altocumulus translucidus at a single level.	Cirrus fibratus, sometimes uncinus, not progressively invading the sky.	10	3.3
																					1900-11-06	06.11.2020	10	10:00	1	06.11.2020 10:00	3.9	770.5	775.7	91	Wind blowing from the east	1		2	40%.						No Stratocumulus, Stratus, Cumulus or Cumulonimbus.	10% or less, but not 0	2500 or more, or no clouds.	Altocumulus translucidus at a single level.	Cirrus fibratus, sometimes uncinus, not progressively invading the sky.	8	2.5
																					1900-11-06	06.11.2020	9	09:00	1	06.11.2020 09:00	1.5	770.4	775.6	93	Wind blowing from the east-northeast	1		2	40%.						No Stratocumulus, Stratus, Cumulus or Cumulonimbus.	no clouds	2500 or more, or no clouds.	No Altocumulus, Altostratus or Nimbostratus.	Cirrus fibratus, sometimes uncinus, not progressively invading the sky.	8	0.5
																					1900-11-06	06.11.2020	8	08:00	1	06.11.2020 08:00	2	770.2	775.5	92	Wind blowing from the east-southeast	1		2	10% or less, but not 0						No Stratocumulus, Stratus, Cumulus or Cumulonimbus.	no clouds	2500 or more, or no clouds.	No Altocumulus, Altostratus or Nimbostratus.	Cirrus fibratus, sometimes uncinus, not progressively invading the sky.	6	0.8
																					1900-11-06	06.11.2020	7	07:00	1	06.11.2020 07:00	1.3	770.5	775.8	95	Wind blowing from the east	1		3	10% or less, but not 0	Mist.	Cloud covering 1/2 or less of the sky throughout the appropriate period.	Cloud covering 1/2 or less of the sky throughout the appropriate period.	1.3		No Stratocumulus, Stratus, Cumulus or Cumulonimbus.	no clouds	2500 or more, or no clouds.	No Altocumulus, Altostratus or Nimbostratus.	Cirrus fibratus, sometimes uncinus, not progressively invading the sky.	4.5	0.6	No precipitation	12	Surface of ground moist.	0
																					1900-11-06	06.11.2020	6	06:00	1	06.11.2020 06:00	1.9	770.9	776.2	96	Wind blowing from the east	1		1	no clouds	Mist.	Cloud covering 1/2 or less of the sky throughout the appropriate period.	Cloud covering 1/2 or less of the sky throughout the appropriate period.								4.5	1.3
																					1900-11-06	06.11.2020	5	05:00	1	06.11.2020 05:00	2.3	771.1	776.4	94	Wind blowing from the east-southeast	1		1	10% or less, but not 0						No Stratocumulus, Stratus, Cumulus or Cumulonimbus.	no clouds	2500 or more, or no clouds.	No Altocumulus, Altostratus or Nimbostratus.	Cirrus fibratus, sometimes uncinus, not progressively invading the sky.	7	1.4
																					1900-11-06	06.11.2020	4	04:00	1	06.11.2020 04:00	2.5	771.1	776.5	94	Wind blowing from the east-southeast	1		3	no clouds											7	1.6
																					1900-11-06	06.11.2020	3	03:00	1	06.11.2020 03:00	1.8	771.6	776.9	94	Wind blowing from the east	1		2	no clouds											8	0.9
																					1900-11-06	06.11.2020	2	02:00	1	06.11.2020 02:00	3.1	771.8	777.1	91	Wind blowing from the east-southeast	1		3	10% or less, but not 0						No Stratocumulus, Stratus, Cumulus or Cumulonimbus.	10% or less, but not 0	2500 or more, or no clouds.	Altocumulus translucidus at a single level.	No Cirrus, Cirrocumulus or Cirrostratus.	10	1.8
																					1900-11-06	06.11.2020	1	01:00	1	06.11.2020 01:00	2.6	772.1	777.4	93	Wind blowing from the east	1		3	10% or less, but not 0						No Stratocumulus, Stratus, Cumulus or Cumulonimbus.	10% or less, but not 0	2500 or more, or no clouds.	Altocumulus translucidus at a single level.	No Cirrus, Cirrocumulus or Cirrostratus.	15	1.5	No precipitation	6
																					1900-11-06	06.11.2020	0	00:00	1	06.11.2020 00:00	4.6	772.3	777.6	85	Wind blowing from the east-southeast	2		3	10% or less, but not 0						No Stratocumulus, Stratus, Cumulus or Cumulonimbus.	10% or less, but not 0	2500 or more, or no clouds.	Altocumulus translucidus at a single level.	No Cirrus, Cirrocumulus or Cirrostratus.	15	2.2
																					1900-11-05	05.11.2020	23	23:00	1	05.11.2020 23:00	3.7	772.6	777.9	90	Wind blowing from the south-southeast	1		2	10% or less, but not 0						No Stratocumulus, Stratus, Cumulus or Cumulonimbus.	10% or less, but not 0	2500 or more, or no clouds.	Altocumulus translucidus at a single level.	No Cirrus, Cirrocumulus or Cirrostratus.	15	2.2
																					1900-11-05	05.11.2020	22	22:00	1	05.11.2020 22:00	4.9	773	778.3	88	Wind blowing from the south-east	1		2	40%.						No Stratocumulus, Stratus, Cumulus or Cumulonimbus.	40%.	2500 or more, or no clouds.	Altocumulus translucidus in bands, or one or more layers of Altocumulus translucidus or opacus, progressively invading the sky; these Altocumulus clouds generally thicken as a whole.	No Cirrus, Cirrocumulus or Cirrostratus.	20	3.1
																					1900-11-05	05.11.2020	21	21:00	1	05.11.2020 21:00	4.6	773.2	778.4	90	Wind blowing from the south-east	2		2	20–30%.						No Stratocumulus, Stratus, Cumulus or Cumulonimbus.	20–30%.	2500 or more, or no clouds.	Altocumulus translucidus at a single level.	No Cirrus, Cirrocumulus or Cirrostratus.	20	3.1
																					1900-11-05	05.11.2020	20	20:00	1	05.11.2020 20:00	6.2	773.3	778.5	82	Wind blowing from the east-northeast	1		2	10% or less, but not 0						No Stratocumulus, Stratus, Cumulus or Cumulonimbus.	10% or less, but not 0	2500 or more, or no clouds.	Altocumulus translucidus at a single level.	No Cirrus, Cirrocumulus or Cirrostratus.	20	3.3
																					1900-11-05	05.11.2020	19	19:00	1	05.11.2020 19:00	7	773.3	778.5	79	Wind blowing from the east	1		2	20–30%.					11.1	No Stratocumulus, Stratus, Cumulus or Cumulonimbus.	20–30%.	2500 or more, or no clouds.	Altocumulus translucidus at a single level.	Cirrus fibratus, sometimes uncinus, not progressively invading the sky.	20	3.5	No precipitation	12
																					1900-11-05	05.11.2020	18	18:00	1	05.11.2020 18:00	8.6	773.2	778.3	66	Wind blowing from the east-northeast	1		1	20–30%.						No Stratocumulus, Stratus, Cumulus or Cumulonimbus.	20–30%.	2500 or more, or no clouds.	Altocumulus translucidus at a single level.	Cirrus fibratus, sometimes uncinus, not progressively invading the sky.	20	2.5
																					1900-11-05	05.11.2020	17	17:00	1	05.11.2020 17:00	9.3	773.4	778.5	62	Wind blowing from the east	1		2	20–30%.						No Stratocumulus, Stratus, Cumulus or Cumulonimbus.	20–30%.	2500 or more, or no clouds.	Altocumulus translucidus at a single level.	Cirrus fibratus, sometimes uncinus, not progressively invading the sky.	20	2.4
																					1900-11-05	05.11.2020	16	16:00	1	05.11.2020 16:00	10.1	773.7	778.8	65	Wind blowing from the east-northeast	1		2	20–30%.						Cumulus humilis or Cumulus fractus other than of bad weather, or both.	10% or less, but not 0	1000-1500	Altocumulus translucidus at a single level.	Cirrus fibratus, sometimes uncinus, not progressively invading the sky.	20	3.8
																					1900-11-05	05.11.2020	15	15:00	1	05.11.2020 15:00	10.4	774.1	779.2	68	Wind blowing from the north-east	1		2	10% or less, but not 0						Cumulus humilis or Cumulus fractus other than of bad weather, or both.	10% or less, but not 0	1000-1500	No Altocumulus, Altostratus or Nimbostratus.	Cirrus fibratus, sometimes uncinus, not progressively invading the sky.	20	4.7
																					1900-11-05	05.11.2020	14	14:00	1	05.11.2020 14:00	10.1	774.5	779.6	66	Wind blowing from the north-northeast	1			20–30%.						Stratocumulus cumulogenitus.	20–30%.	1000-1500	No Altocumulus, Altostratus or Nimbostratus.	Cirrus fibratus, sometimes uncinus, not progressively invading the sky.	20	4
																					1900-11-05	05.11.2020	13	13:00	1	05.11.2020 13:00	9.8	774.8	780	75	Wind blowing from the north-northeast	1			10% or less, but not 0						Cumulus humilis or Cumulus fractus other than of bad weather, or both.	10% or less, but not 0	600-1000	No Altocumulus, Altostratus or Nimbostratus.	Cirrus fibratus, sometimes uncinus, not progressively invading the sky.	20	5.6	No precipitation	6
																					1900-11-05	05.11.2020	12	12:00	1	05.11.2020 12:00	9.2	775.2	780.4	82	Wind blowing from the north-east	1		1	20–30%.						No Stratocumulus, Stratus, Cumulus or Cumulonimbus.	no clouds	2500 or more, or no clouds.	No Altocumulus, Altostratus or Nimbostratus.	Cirrus fibratus, sometimes uncinus, not progressively invading the sky.	20	6.3
																					1900-11-05	05.11.2020	11	11:00	1	05.11.2020 11:00	7.8	775.3	780.4	89	Wind blowing from the north-east	1		2	10% or less, but not 0						No Stratocumulus, Stratus, Cumulus or Cumulonimbus.	no clouds	2500 or more, or no clouds.	No Altocumulus, Altostratus or Nimbostratus.	Cirrus fibratus, sometimes uncinus, not progressively invading the sky.	20	6.1
																					1900-11-05	05.11.2020	10	10:00	1	05.11.2020 10:00	6.6	775	780.1	89	Wind blowing from the south	1		2	10% or less, but not 0						No Stratocumulus, Stratus, Cumulus or Cumulonimbus.	no clouds	2500 or more, or no clouds.	No Altocumulus, Altostratus or Nimbostratus.	Cirrus fibratus, sometimes uncinus, not progressively invading the sky.	15	4.9
																					1900-11-05	05.11.2020	9	09:00	1	05.11.2020 09:00	2.5	774.7	780	95	Wind blowing from the south	2		2	10% or less, but not 0	Patches of shallow fog or ice fog at the station, whether on land or sea, not deeper than about 2 metres on land or 10 metres at sea.	Cloud covering 1/2 or less of the sky throughout the appropriate period.	Cloud covering 1/2 or less of the sky throughout the appropriate period.			No Stratocumulus, Stratus, Cumulus or Cumulonimbus.	no clouds	2500 or more, or no clouds.	No Altocumulus, Altostratus or Nimbostratus.	Cirrus fibratus, sometimes uncinus, not progressively invading the sky.	15	1.7
																					1900-11-05	05.11.2020	8	08:00	1	05.11.2020 08:00	1.1	774.4	779.8	95	Wind blowing from the south	1		2	10% or less, but not 0						No Stratocumulus, Stratus, Cumulus or Cumulonimbus.	no clouds	2500 or more, or no clouds.	No Altocumulus, Altostratus or Nimbostratus.	Cirrus fibratus, sometimes uncinus, not progressively invading the sky.	15	0.4
																					1900-11-05	05.11.2020	7	07:00	1	05.11.2020 07:00	1	774.2	779.5	95	Wind blowing from the south-southwest	2		2	10% or less, but not 0				0.8		No Stratocumulus, Stratus, Cumulus or Cumulonimbus.	10% or less, but not 0	2500 or more, or no clouds.	Altocumulus translucidus at a single level.	No Cirrus, Cirrocumulus or Cirrostratus.	15	0.3	No precipitation	12	Surface of ground moist.	0
																					1900-11-05	05.11.2020	6	06:00	1	05.11.2020 06:00	1.1	774.4	779.6	97	Wind blowing from the south-west	1		2	no clouds											20	0.6
																					1900-11-05	05.11.2020	5	05:00	1	05.11.2020 05:00	1.1	774.1	779.5	95	Wind blowing from the south-southwest	1		2	no clouds											20	0.4
																					1900-11-05	05.11.2020	4	04:00	1	05.11.2020 04:00	1.3	773.9	779.2	96	Wind blowing from the south-west	1		2	no clouds											15	0.7
																					1900-11-05	05.11.2020	3	03:00	1	05.11.2020 03:00	2	774	779.3	95	Wind blowing from the west-southwest	1		2	no clouds											15	1.3
																					1900-11-05	05.11.2020	2	02:00	1	05.11.2020 02:00	2.1	774	779.2	94	Wind blowing from the south-west	1		2	no clouds											15	1.2
																					1900-11-05	05.11.2020	1	01:00	1	05.11.2020 01:00	2.1	774.1	779.3	95	Wind blowing from the west-southwest	1		3	no clouds											20	1.4	No precipitation	6
																					1900-11-05	05.11.2020	0	00:00	1	05.11.2020 00:00	3.2	773.6	778.9	93	Wind blowing from the south-west	1		2	no clouds											20	2.2
																					1900-11-04	04.11.2020	23	23:00	1	04.11.2020 23:00	3.1	773.5	778.7	95	Wind blowing from the south-southwest	1		1	no clouds											20	2.3
																					1900-11-04	04.11.2020	22	22:00	1	04.11.2020 22:00	3.9	773.2	778.4	93	Wind blowing from the south-southwest	1		3	10% or less, but not 0						No Stratocumulus, Stratus, Cumulus or Cumulonimbus.	no clouds	2500 or more, or no clouds.	No Altocumulus, Altostratus or Nimbostratus.	Cirrus fibratus, sometimes uncinus, not progressively invading the sky.	20	2.8
																					1900-11-04	04.11.2020	21	21:00	1	04.11.2020 21:00	4.4	772.9	778.1	92	Calm, no wind	0			10% or less, but not 0						No Stratocumulus, Stratus, Cumulus or Cumulonimbus.	no clouds	2500 or more, or no clouds.	No Altocumulus, Altostratus or Nimbostratus.	Cirrus fibratus, sometimes uncinus, not progressively invading the sky.	20	3.2
																					1900-11-04	04.11.2020	20	20:00	1	04.11.2020 20:00	6.8	772.6	777.7	79	Wind blowing from the north-west	1		3	10% or less, but not 0						Stratocumulus other than Stratocumulus cumulogenitus.	10% or less, but not 0	1000-1500	No Altocumulus, Altostratus or Nimbostratus.	No Cirrus, Cirrocumulus or Cirrostratus.	20	3.4
																					1900-11-04	04.11.2020	19	19:00	1	04.11.2020 19:00	7.1	771.9	777.1	75	Wind blowing from the north-west	1		4	20–30%.					11.8	No Stratocumulus, Stratus, Cumulus or Cumulonimbus.	10% or less, but not 0	2500 or more, or no clouds.	Altocumulus translucidus at a single level.	Cirrus fibratus, sometimes uncinus, not progressively invading the sky.	35	3	No precipitation	12
																					1900-11-04	04.11.2020	18	18:00	1	04.11.2020 18:00	8.5	771.3	776.5	71	Wind blowing from the west-northwest	2		2	20–30%.						Cumulus humilis or Cumulus fractus other than of bad weather, or both.	10% or less, but not 0	1000-1500	No Altocumulus, Altostratus or Nimbostratus.	Cirrus fibratus, sometimes uncinus, not progressively invading the sky.	35	3.5
																					1900-11-04	04.11.2020	17	17:00	1	04.11.2020 17:00	9.4	771.1	776.2	72	Wind blowing from the north	1		2	40%.						Cumulus and Stratocumulus other than Stratocumulus cumulogenitus, with bases at different levels.	40%.	1000-1500	No Altocumulus, Altostratus or Nimbostratus.	Cirrus fibratus, sometimes uncinus, not progressively invading the sky.	35	4.6
																					1900-11-04	04.11.2020	16	16:00	1	04.11.2020 16:00	10.6	770.5	775.6	65	Wind blowing from the north	2		4	20–30%.						Cumulus and Stratocumulus other than Stratocumulus cumulogenitus, with bases at different levels.	20–30%.	600-1000	No Altocumulus, Altostratus or Nimbostratus.	No Cirrus, Cirrocumulus or Cirrostratus.	35	4.2
																					1900-11-04	04.11.2020	15	15:00	1	04.11.2020 15:00	10.7	770.3	775.4	60	Wind blowing from the north	2		4	40%.						Cumulus mediocris or congestus, with or without Cumulus of species fractus or humilis or Stratocumulus, all having their bases at the same level.	40%.	600-1000	No Altocumulus, Altostratus or Nimbostratus.	No Cirrus, Cirrocumulus or Cirrostratus.	35	3.1
																					1900-11-04	04.11.2020	14	14:00	1	04.11.2020 14:00	10.8	770.2	775.3	68	Wind blowing from the north-west	2		4	50%.						Cumulus and Stratocumulus other than Stratocumulus cumulogenitus, with bases at different levels.	50%.	600-1000	No Altocumulus, Altostratus or Nimbostratus.	No Cirrus, Cirrocumulus or Cirrostratus.	35	5
																					1900-11-04	04.11.2020	13	13:00	1	04.11.2020 13:00	10.5	770.1	775.2	70	Wind blowing from the west-northwest	1		4	40%.						Cumulus and Stratocumulus other than Stratocumulus cumulogenitus, with bases at different levels.	40%.	600-1000	No Altocumulus, Altostratus or Nimbostratus.	No Cirrus, Cirrocumulus or Cirrostratus.	35	5.3	No precipitation	6
																					1900-11-04	04.11.2020	12	12:00	1	04.11.2020 12:00	9.4	770.1	775.2	75	Wind blowing from the west	1		4	10% or less, but not 0						Cumulus humilis or Cumulus fractus other than of bad weather, or both.	10% or less, but not 0	600-1000	Altocumulus translucidus at a single level.	No Cirrus, Cirrocumulus or Cirrostratus.	35	5.2
																					1900-11-04	04.11.2020	11	11:00	1	04.11.2020 11:00	7.9	769.6	774.7	78	Wind blowing from the west	3		4	no clouds											35	4.2
																					1900-11-04	04.11.2020	10	10:00	1	04.11.2020 10:00	6.9	769	774.1	84	Wind blowing from the south-west	2		4	no clouds											35	4.3
																					1900-11-04	04.11.2020	9	09:00	1	04.11.2020 09:00	4.8	768.3	773.5	89	Wind blowing from the south-west	2		3	10% or less, but not 0						Stratocumulus other than Stratocumulus cumulogenitus.	10% or less, but not 0	600-1000	No Altocumulus, Altostratus or Nimbostratus.	Cirrus fibratus, sometimes uncinus, not progressively invading the sky.	35	3.1
																					1900-11-04	04.11.2020	8	08:00	1	04.11.2020 08:00	3.5	767.8	772.9	91	Wind blowing from the south-southwest	3		4	10% or less, but not 0						No Stratocumulus, Stratus, Cumulus or Cumulonimbus.	no clouds	2500 or more, or no clouds.	No Altocumulus, Altostratus or Nimbostratus.	Cirrus fibratus, sometimes uncinus, not progressively invading the sky.	35	2.2
																					1900-11-04	04.11.2020	7	07:00	1	04.11.2020 07:00	3.7	767.1	772.3	91	Wind blowing from the south-west	3		7	no clouds				3.7							35	2.4	No precipitation	12	Surface of ground moist.	3
																					1900-11-04	04.11.2020	6	06:00	1	04.11.2020 06:00	4.1	766.8	772	91	Wind blowing from the south-west	4		5	no clouds											35	2.8
																					1900-11-04	04.11.2020	5	05:00	1	04.11.2020 05:00	4.4	766.4	771.6	91	Wind blowing from the south-southwest	3		5	no clouds											35	3
																					1900-11-04	04.11.2020	4	04:00	1	04.11.2020 04:00	5	766.1	771.3	90	Wind blowing from the south-southwest	3		7	no clouds											35	3.5
																					1900-11-04	04.11.2020	3	03:00	1	04.11.2020 03:00	5.5	765.8	771	90	Wind blowing from the south-west	4		6	10% or less, but not 0						Stratocumulus other than Stratocumulus cumulogenitus.	10% or less, but not 0	1500-2000	No Altocumulus, Altostratus or Nimbostratus.	No Cirrus, Cirrocumulus or Cirrostratus.	35	3.9
																					1900-11-04	04.11.2020	2	02:00	1	04.11.2020 02:00	5.8	765.6	770.8	90	Wind blowing from the south-west	5		7	10% or less, but not 0						Stratocumulus other than Stratocumulus cumulogenitus.	10% or less, but not 0	1500-2000	No Altocumulus, Altostratus or Nimbostratus.	No Cirrus, Cirrocumulus or Cirrostratus.	35	4.2
																					1900-11-04	04.11.2020	1	01:00	1	04.11.2020 01:00	5.9	765.2	770.4	89	Wind blowing from the south-west	5		10	10% or less, but not 0						Stratocumulus other than Stratocumulus cumulogenitus.	10% or less, but not 0	1500-2000	No Altocumulus, Altostratus or Nimbostratus.	No Cirrus, Cirrocumulus or Cirrostratus.	35	4.2	No precipitation	6
																					1900-11-04	04.11.2020	0	00:00	1	04.11.2020 00:00	6.1	764.7	769.9	88	Wind blowing from the south-southwest	5		7	10% or less, but not 0						Stratocumulus other than Stratocumulus cumulogenitus.	10% or less, but not 0	1500-2000	No Altocumulus, Altostratus or Nimbostratus.	No Cirrus, Cirrocumulus or Cirrostratus.	35	4.3
																					1900-11-03	03.11.2020	23	23:00	1	03.11.2020 23:00	6.6	764.4	769.6	87	Wind blowing from the south-west	6		8	10% or less, but not 0						Stratocumulus other than Stratocumulus cumulogenitus.	10% or less, but not 0	1000-1500	No Altocumulus, Altostratus or Nimbostratus.	No Cirrus, Cirrocumulus or Cirrostratus.	35	4.6
																					1900-11-03	03.11.2020	22	22:00	1	03.11.2020 22:00	6.7	764.1	769.3	85	Wind blowing from the south-west	5		10	10% or less, but not 0						Stratocumulus other than Stratocumulus cumulogenitus.	10% or less, but not 0	1000-1500	No Altocumulus, Altostratus or Nimbostratus.	No Cirrus, Cirrocumulus or Cirrostratus.	35	4.4
																					1900-11-03	03.11.2020	21	21:00	1	03.11.2020 21:00	7.5	763.6	768.7	80	Wind blowing from the south-west	6		10	10% or less, but not 0						Stratocumulus other than Stratocumulus cumulogenitus.	10% or less, but not 0	1000-1500	No Altocumulus, Altostratus or Nimbostratus.	No Cirrus, Cirrocumulus or Cirrostratus.	35	4.3
																					1900-11-03	03.11.2020	20	20:00	1	03.11.2020 20:00	7.9	763	768.1	78	Wind blowing from the west-southwest	6		10	10% or less, but not 0						Stratocumulus other than Stratocumulus cumulogenitus.	10% or less, but not 0	1000-1500	Altocumulus translucidus at a single level.	No Cirrus, Cirrocumulus or Cirrostratus.	35	4.2
																					1900-11-03	03.11.2020	19	19:00	1	03.11.2020 19:00	8.6	762.6	767.7	74	Wind blowing from the south-west	7		17	10% or less, but not 0					12.5	No Stratocumulus, Stratus, Cumulus or Cumulonimbus.	10% or less, but not 0	2500 or more, or no clouds.	Altocumulus translucidus at a single level.	No Cirrus, Cirrocumulus or Cirrostratus.	20	4.1	No precipitation	12
																					1900-11-03	03.11.2020	18	18:00	1	03.11.2020 18:00	9.1	762.1	767.2	69	Wind blowing from the west-southwest	7		13	20–30%.						No Stratocumulus, Stratus, Cumulus or Cumulonimbus.	10% or less, but not 0	2500 or more, or no clouds.	Altocumulus cumulogenitus (or cumulonimbogenitus).	Cirrus fibratus, sometimes uncinus, not progressively invading the sky.	20	3.6
																					1900-11-03	03.11.2020	17	17:00	1	03.11.2020 17:00	9.9	761.7	766.7	70	Wind blowing from the west-southwest	7		13	50%.						Cumulus mediocris or congestus, with or without Cumulus of species fractus or humilis or Stratocumulus, all having their bases at the same level.	50%.	1000-1500	Altocumulus translucidus at a single level.	Cirrus fibratus, sometimes uncinus, not progressively invading the sky.	20	4.7
																					1900-11-03	03.11.2020	16	16:00	1	03.11.2020 16:00	10.8	761.5	766.5	64	Wind blowing from the west-southwest	7		17	50%.						Cumulus mediocris or congestus, with or without Cumulus of species fractus or humilis or Stratocumulus, all having their bases at the same level.	40%.	1000-1500	Altocumulus cumulogenitus (or cumulonimbogenitus).	Cirrus fibratus, sometimes uncinus, not progressively invading the sky.	20	4.3
																					1900-11-03	03.11.2020	15	15:00	1	03.11.2020 15:00	11	761.1	766.1	66	Wind blowing from the west-southwest	8		17	60%.						Cumulus mediocris or congestus, with or without Cumulus of species fractus or humilis or Stratocumulus, all having their bases at the same level.	60%.	1000-1500	Altocumulus translucidus at a single level.	Cirrus fibratus, sometimes uncinus, not progressively invading the sky.	20	4.8
																					1900-11-03	03.11.2020	14	14:00	1	03.11.2020 14:00	11.4	761	766	66	Wind blowing from the south-west	11		17	60%.						Stratocumulus cumulogenitus.	60%.	600-1000	Altocumulus translucidus at a single level.	Cirrus fibratus, sometimes uncinus, not progressively invading the sky.	20	5.2
																					1900-11-03	03.11.2020	13	13:00	1	03.11.2020 13:00	11.8	760.8	765.8	64	Wind blowing from the south-west	10		15	60%.						Stratocumulus cumulogenitus.	60%.	1000-1500	Altocumulus translucidus in bands, or one or more layers of Altocumulus translucidus or opacus, progressively invading the sky; these Altocumulus clouds generally thicken as a whole.	Cirrus fibratus, sometimes uncinus, not progressively invading the sky.	20	5.1	No precipitation	6
																					1900-11-03	03.11.2020	12	12:00	1	03.11.2020 12:00	11.7	760.9	766	65	Wind blowing from the south-southwest	6		11	20–30%.						Stratocumulus other than Stratocumulus cumulogenitus.	10% or less, but not 0	1000-1500	Altocumulus translucidus at a single level.	Cirrus fibratus, sometimes uncinus, not progressively invading the sky.	20	5.2
																					1900-11-03	03.11.2020	11	11:00	1	03.11.2020 11:00	10.4	761.3	766.3	74	Wind blowing from the south	7		10	10% or less, but not 0						No Stratocumulus, Stratus, Cumulus or Cumulonimbus.	no clouds	2500 or more, or no clouds.	No Altocumulus, Altostratus or Nimbostratus.	Cirrus fibratus, sometimes uncinus, not progressively invading the sky.	20	6
																					1900-11-03	03.11.2020	10	10:00	1	03.11.2020 10:00	9.1	761.7	766.7	82	Wind blowing from the south-southwest	4		6	10% or less, but not 0						No Stratocumulus, Stratus, Cumulus or Cumulonimbus.	no clouds	2500 or more, or no clouds.	No Altocumulus, Altostratus or Nimbostratus.	Cirrus fibratus, sometimes uncinus, not progressively invading the sky.	20	6.1
																					1900-11-03	03.11.2020	9	09:00	1	03.11.2020 09:00	7.3	761.5	766.6	88	Wind blowing from the south	4		6	20–30%.						No Stratocumulus, Stratus, Cumulus or Cumulonimbus.	no clouds	2500 or more, or no clouds.	No Altocumulus, Altostratus or Nimbostratus.	Cirrus fibratus, sometimes uncinus, not progressively invading the sky.	20	5.4
																					1900-11-03	03.11.2020	8	08:00	1	03.11.2020 08:00	6.3	761.5	766.6	92	Wind blowing from the south	3		5	20–30%.						No Stratocumulus, Stratus, Cumulus or Cumulonimbus.	no clouds	2500 or more, or no clouds.	No Altocumulus, Altostratus or Nimbostratus.	Cirrus fibratus, sometimes uncinus, not progressively invading the sky.	13	5.1
																					1900-11-03	03.11.2020	7	07:00	1	03.11.2020 07:00	6.7	761.3	766.4	91	Wind blowing from the south	3			20–30%.				6.6		No Stratocumulus, Stratus, Cumulus or Cumulonimbus.	20–30%.	2500 or more, or no clouds.	Altocumulus translucidus at a single level.	Cirrus fibratus, sometimes uncinus, not progressively invading the sky.	20	5.3	No precipitation	12	Surface of ground moist.	6
																					1900-11-03	03.11.2020	6	06:00	1	03.11.2020 06:00	7	761.2	766.3	90	Wind blowing from the south-southwest	3		4	20–30%.						No Stratocumulus, Stratus, Cumulus or Cumulonimbus.	20–30%.	2500 or more, or no clouds.	Altocumulus translucidus at a single level.	Cirrus fibratus, sometimes uncinus, not progressively invading the sky.	20	5.5
																					1900-11-03	03.11.2020	5	05:00	1	03.11.2020 05:00	7.1	761	766.1	90	Wind blowing from the south	3		5	10% or less, but not 0						No Stratocumulus, Stratus, Cumulus or Cumulonimbus.	10% or less, but not 0	2500 or more, or no clouds.	Altocumulus translucidus at a single level.	Cirrus fibratus, sometimes uncinus, not progressively invading the sky.	20	5.5
																					1900-11-03	03.11.2020	4	04:00	1	03.11.2020 04:00	8	760.9	766	87	Wind blowing from the south-southwest	4		9	10% or less, but not 0						No Stratocumulus, Stratus, Cumulus or Cumulonimbus.	10% or less, but not 0	2500 or more, or no clouds.	Altocumulus translucidus at a single level.	Cirrus fibratus, sometimes uncinus, not progressively invading the sky.	20	6
																					1900-11-03	03.11.2020	3	03:00	1	03.11.2020 03:00	8.8	760.5	765.6	85	Wind blowing from the south-west	4		8	20–30%.						No Stratocumulus, Stratus, Cumulus or Cumulonimbus.	20–30%.	2500 or more, or no clouds.	Altocumulus translucidus at a single level.	Cirrus fibratus, sometimes uncinus, not progressively invading the sky.	20	6.4
																					1900-11-03	03.11.2020	2	02:00	1	03.11.2020 02:00	9.5	760.3	765.4	81	Wind blowing from the south-west	6		9	20–30%.						No Stratocumulus, Stratus, Cumulus or Cumulonimbus.	20–30%.	2500 or more, or no clouds.	Altocumulus translucidus at a single level.	Cirrus fibratus, sometimes uncinus, not progressively invading the sky.	20	6.4
																					1900-11-03	03.11.2020	1	01:00	1	03.11.2020 01:00	10	759.7	764.8	81	Wind blowing from the south-west	6		12	10% or less, but not 0						No Stratocumulus, Stratus, Cumulus or Cumulonimbus.	10% or less, but not 0	2500 or more, or no clouds.	Altocumulus translucidus at a single level.	Cirrus fibratus, sometimes uncinus, not progressively invading the sky.	20	6.8	No precipitation	6
																					1900-11-03	03.11.2020	0	00:00	1	03.11.2020 00:00	10.2	759.1	764.1	82	Wind blowing from the south-west	6		9	10% or less, but not 0						No Stratocumulus, Stratus, Cumulus or Cumulonimbus.	10% or less, but not 0	2500 or more, or no clouds.	Altocumulus translucidus at a single level.	Cirrus fibratus, sometimes uncinus, not progressively invading the sky.	20	7.2
																					1900-11-02	02.11.2020	23	23:00	1	02.11.2020 23:00	10.6	758.6	763.6	81	Wind blowing from the south-west	5		10	10% or less, but not 0						No Stratocumulus, Stratus, Cumulus or Cumulonimbus.	10% or less, but not 0	2500 or more, or no clouds.	Altocumulus translucidus at a single level.	Cirrus fibratus, sometimes uncinus, not progressively invading the sky.	20	7.4
																					1900-11-02	02.11.2020	22	22:00	1	02.11.2020 22:00	11.3	757.9	763	76	Wind blowing from the south-west	6		12	10% or less, but not 0						No Stratocumulus, Stratus, Cumulus or Cumulonimbus.	10% or less, but not 0	2500 or more, or no clouds.	Altocumulus translucidus at a single level.	Cirrus fibratus, sometimes uncinus, not progressively invading the sky.	20	7.2
																					1900-11-02	02.11.2020	21	21:00	1	02.11.2020 21:00	11.7	757.3	762.2	77	Wind blowing from the west-southwest	6		10	20–30%.						No Stratocumulus, Stratus, Cumulus or Cumulonimbus.	20–30%.	2500 or more, or no clouds.	Altocumulus translucidus at a single level.	Cirrus fibratus, sometimes uncinus, not progressively invading the sky.	20	7.8
																					1900-11-02	02.11.2020	20	20:00	1	02.11.2020 20:00	12.3	756.5	761.5	71	Wind blowing from the west-southwest	6			50%.						Stratocumulus other than Stratocumulus cumulogenitus.	10% or less, but not 0	1500-2000	Altocumulus translucidus at a single level.	Cirrus fibratus, sometimes uncinus, not progressively invading the sky.	20	7.2
																					1900-11-02	02.11.2020	19	19:00	1	02.11.2020 19:00	13.2	755.5	760.5	68	Wind blowing from the west	8		19	60%.	Clouds generally dissolving or becoming less developed.	Rain.	Drizzle.		19.5	Stratocumulus other than Stratocumulus cumulogenitus.	50%.	1500-2000	Altocumulus translucidus at a single level.	No Cirrus, Cirrocumulus or Cirrostratus.	20	7.4	3	12
																					1900-11-02	02.11.2020	18	18:00	1	02.11.2020 18:00	13.6	754.6	759.6	70	Wind blowing from the west	7			70 – 80%.	Rain (not freezing) not falling as shower(s).	Cloud covering more than 1/2 of the sky throughout the appropriate period.	Cloud covering more than 1/2 of the sky throughout the appropriate period.			Cumulus and Stratocumulus other than Stratocumulus cumulogenitus, with bases at different levels.	70 – 80%.	300-600	No Altocumulus, Altostratus or Nimbostratus.	No Cirrus, Cirrocumulus or Cirrostratus.	20	8.1
																					1900-11-02	02.11.2020	17	17:00	1	02.11.2020 17:00	14.1	753.7	758.6	84	Wind blowing from the west-southwest	6		15	90 or more, but not 100%	Rain, not freezing, continuous, slight at time of observation.	Drizzle.	Cloud covering more than 1/2 of the sky throughout the appropriate period.			Stratocumulus other than Stratocumulus cumulogenitus.	70 – 80%.	300-600			8	11.5
																					1900-11-02	02.11.2020	16	16:00	1	02.11.2020 16:00	15.5	752.5	757.5	86	Wind blowing from the west	11		19	90 or more, but not 100%	Drizzle and rain, slight.	Rain.	Drizzle.			Stratocumulus other than Stratocumulus cumulogenitus.	70 – 80%.	300-600			10	13.2
																					1900-11-02	02.11.2020	15	15:00	1	02.11.2020 15:00	15.7	751.9	756.7	90	Wind blowing from the west-southwest	8		16	90 or more, but not 100%	Rain, not freezing, intermittent, slight at time of observation.	Cloud covering more than 1/2 of the sky throughout the appropriate period.	Cloud covering more than 1/2 of the sky throughout the appropriate period.			Stratus fractus or Cumulus fractus of bad weather, or both (pannus), usually below Altostratus or Nimbostratus.	90 or more, but not 100%	200-300			4	14.1
																					1900-11-02	02.11.2020	14	14:00	1	02.11.2020 14:00	19	750.8	755.7	77	Wind blowing from the south-southwest	10		19	90 or more, but not 100%						Stratocumulus other than Stratocumulus cumulogenitus.	90 or more, but not 100%	600-1000			20	14.9
																					1900-11-02	02.11.2020	13	13:00	1	02.11.2020 13:00	19	751	755.8	76	Wind blowing from the south-southwest	10		17	90 or more, but not 100%	State of sky on the whole unchanged.	Rain.	Cloud covering more than 1/2 of the sky throughout the appropriate period.			Stratocumulus other than Stratocumulus cumulogenitus.	90 or more, but not 100%	600-1000			20	14.7	No precipitation	6
																					1900-11-02	02.11.2020	12	12:00	1	02.11.2020 12:00	18.6	751.1	756	79	Wind blowing from the south-southwest	10		15	60%.	Rain (not freezing) not falling as shower(s).	Cloud covering more than 1/2 of the sky during part of the appropriate period and covering 1/2 or less during part of the period.	Cloud covering more than 1/2 of the sky during part of the appropriate period and covering 1/2 or less during part of the period.			Cumulus and Stratocumulus other than Stratocumulus cumulogenitus, with bases at different levels.	50%.	600-1000	Altocumulus translucidus at a single level.	Cirrus fibratus, sometimes uncinus, not progressively invading the sky.	15	14.8
																					1900-11-02	02.11.2020	11	11:00	1	02.11.2020 11:00	18.7	751.1	756	76	Wind blowing from the south-west	11		17	90 or more, but not 100%						Cumulus and Stratocumulus other than Stratocumulus cumulogenitus, with bases at different levels.	60%.	300-600	Altocumulus translucidus at a single level.	Cirrus fibratus, sometimes uncinus, not progressively invading the sky.	20	14.3
																					1900-11-02	02.11.2020	10	10:00	1	02.11.2020 10:00	18	750.8	755.6	75	Wind blowing from the south-southwest	10		17	90 or more, but not 100%	Clouds generally dissolving or becoming less developed.	Rain.	Cloud covering more than 1/2 of the sky throughout the appropriate period.			Stratocumulus other than Stratocumulus cumulogenitus.	90 or more, but not 100%	600-1000	Altocumulus translucidus at a single level.	Cirrus fibratus, sometimes uncinus, not progressively invading the sky.	20	13.5
																					1900-11-02	02.11.2020	9	09:00	1	02.11.2020 09:00	17.7	751	755.8	74	Wind blowing from the south-southwest	11		17	100%.						Stratocumulus other than Stratocumulus cumulogenitus.	100%.	300-600			20	13
																					1900-11-02	02.11.2020	8	08:00	1	02.11.2020 08:00	17.4	750.5	755.4	80	Wind blowing from the south-southwest	10		16	100%.	Rain (not freezing) not falling as shower(s).	Cloud covering more than 1/2 of the sky throughout the appropriate period.	Cloud covering more than 1/2 of the sky throughout the appropriate period.			Cumulus and Stratocumulus other than Stratocumulus cumulogenitus, with bases at different levels.	100%.	300-600			20	13.8
																					1900-11-02	02.11.2020	7	07:00	1	02.11.2020 07:00	16.9	750.6	755.5	89	Wind blowing from the south-west	9		15	90 or more, but not 100%	Rain, not freezing, continuous, slight at time of observation.	Rain.	Cloud covering more than 1/2 of the sky throughout the appropriate period.	16.5		Stratocumulus other than Stratocumulus cumulogenitus.	90 or more, but not 100%	300-600			20	15.1	2	12	Surface of ground wet (standing water in small or large pools on surface).	16
																					1900-11-02	02.11.2020	6	06:00	1	02.11.2020 06:00	17.2	750.5	755.3	90	Wind blowing from the south-west	8		15	100%.	Rain, not freezing, continuous, slight at time of observation.	Rain.	Rain.			Stratocumulus other than Stratocumulus cumulogenitus.	90 or more, but not 100%	200-300			15	15.5
																					1900-11-02	02.11.2020	5	05:00	1	02.11.2020 05:00	17.5	750.4	755.2	89	Wind blowing from the south-southwest	8		14	90 or more, but not 100%	Rain, not freezing, intermittent, slight at time of observation.	Cloud covering more than 1/2 of the sky throughout the appropriate period.	Cloud covering more than 1/2 of the sky throughout the appropriate period.			Stratocumulus other than Stratocumulus cumulogenitus.	90 or more, but not 100%	100-200			15	15.7
																					1900-11-02	02.11.2020	4	04:00	1	02.11.2020 04:00	17.8	750.4	755.2	89	Wind blowing from the south-southwest	9		15	90 or more, but not 100%	Rain (not freezing) not falling as shower(s).	Rain.	Rain.			Stratocumulus other than Stratocumulus cumulogenitus.	90 or more, but not 100%	300-600			50	16
																					1900-11-02	02.11.2020	3	03:00	1	02.11.2020 03:00	17.4	750.7	755.5	92	Wind blowing from the south-west	9		15	100%.	Rain, not freezing, continuous, slight at time of observation.	Rain.	Rain.			Stratocumulus other than Stratocumulus cumulogenitus.	90 or more, but not 100%	200-300			15	16
																					1900-11-02	02.11.2020	2	02:00	1	02.11.2020 02:00	17.2	750.8	755.6	93	Wind blowing from the south-southwest	8		15	100%.	Rain, not freezing, continuous, slight at time of observation.	Rain.	Rain.			Stratocumulus other than Stratocumulus cumulogenitus.	90 or more, but not 100%	100-200			10	16
																					1900-11-02	02.11.2020	1	01:00	1	02.11.2020 01:00	17.2	751	755.8	99	Wind blowing from the south-southwest	9		17	100%.	Rain, not freezing, continuous, slight at time of observation.	Rain.	Cloud covering more than 1/2 of the sky throughout the appropriate period.			Stratocumulus other than Stratocumulus cumulogenitus.	90 or more, but not 100%	100-200			10	17	1	6
																					1900-11-02	02.11.2020	0	00:00	1	02.11.2020 00:00	17.2	751	755.8	90	Wind blowing from the south-southwest	9		15	100%.	Rain, not freezing, intermittent, moderate at time of observation.	Cloud covering more than 1/2 of the sky throughout the appropriate period.	Cloud covering more than 1/2 of the sky throughout the appropriate period.			Stratocumulus other than Stratocumulus cumulogenitus.	90 or more, but not 100%	200-300			6	15.6
																					1900-11-01	01.11.2020	23	23:00	1	01.11.2020 23:00	17.1	750.9	755.8	91	Wind blowing from the south-southwest	8		13	90 or more, but not 100%	Rain (not freezing) not falling as shower(s).	Cloud covering more than 1/2 of the sky throughout the appropriate period.	Cloud covering more than 1/2 of the sky throughout the appropriate period.			Stratocumulus other than Stratocumulus cumulogenitus.	90 or more, but not 100%	300-600			40	15.6
																					1900-11-01	01.11.2020	22	22:00	1	01.11.2020 22:00	17.3	751.3	756.1	89	Wind blowing from the south-southwest	8		13	90 or more, but not 100%						Stratocumulus other than Stratocumulus cumulogenitus.	90 or more, but not 100%	200-300			50	15.5
																					1900-11-01	01.11.2020	21	21:00	1	01.11.2020 21:00	17.3	751.4	756.3	89	Wind blowing from the south-southwest	7		12	90 or more, but not 100%	Rain (not freezing) not falling as shower(s).	Cloud covering more than 1/2 of the sky throughout the appropriate period.	Cloud covering more than 1/2 of the sky throughout the appropriate period.			Stratocumulus other than Stratocumulus cumulogenitus.	90 or more, but not 100%	200-300			45	15.5
																					1900-11-01	01.11.2020	20	20:00	1	01.11.2020 20:00	17.5	751.7	756.6	88	Wind blowing from the south-southwest	8		12	90 or more, but not 100%						Stratocumulus other than Stratocumulus cumulogenitus.	70 – 80%.	300-600	Altocumulus translucidus at a single level.		50	15.4
																					1900-11-01	01.11.2020	19	19:00	1	01.11.2020 19:00	17.3	751.7	756.5	89	Wind blowing from the south-southwest	7		13	100%.	Drizzle and rain, slight.	Rain.	Drizzle.		17.8	Stratocumulus other than Stratocumulus cumulogenitus.	90 or more, but not 100%	300-600			15	15.4	0.5	12
																					1900-11-01	01.11.2020	18	18:00	1	01.11.2020 18:00	17.3	751.6	756.4	88	Wind blowing from the south-southwest	8		13	90 or more, but not 100%						Stratocumulus other than Stratocumulus cumulogenitus.	70 – 80%.	300-600			15	15.2
																					1900-11-01	01.11.2020	17	17:00	1	01.11.2020 17:00	17.6	751.6	756.4	85	Wind blowing from the south-southwest	8		13	90 or more, but not 100%	Rain (not freezing) not falling as shower(s).	Drizzle.	Cloud covering more than 1/2 of the sky throughout the appropriate period.			Stratocumulus other than Stratocumulus cumulogenitus.	70 – 80%.	300-600	Altocumulus translucidus at a single level.	No Cirrus, Cirrocumulus or Cirrostratus.	15	15.1
																					1900-11-01	01.11.2020	16	16:00	1	01.11.2020 16:00	17.7	751.4	756.3	86	Wind blowing from the south-southwest	8		13	70 – 80%.	Rain (not freezing) not falling as shower(s).	Rain.	Drizzle.			Cumulus and Stratocumulus other than Stratocumulus cumulogenitus, with bases at different levels.	60%.	300-600	Altocumulus translucidus at a single level.	No Cirrus, Cirrocumulus or Cirrostratus.	15	15.4
																					1900-11-01	01.11.2020	15	15:00	1	01.11.2020 15:00	17.1	751.6	756.4	92	Wind blowing from the south-west	7		13	100%.	Drizzle, not freezing, continuous, slight at time of observation.	Rain.	Cloud covering more than 1/2 of the sky throughout the appropriate period.			Stratus fractus or Cumulus fractus of bad weather, or both (pannus), usually below Altostratus or Nimbostratus.	90 or more, but not 100%	200-300			6	15.7
																					1900-11-01	01.11.2020	14	14:00	1	01.11.2020 14:00	16.8	751.4	756.3	90	Wind blowing from the south-southwest	8		13	100%.	Drizzle and rain, moderate or heavy.	Rain.	Cloud covering more than 1/2 of the sky throughout the appropriate period.			Stratus fractus or Cumulus fractus of bad weather, or both (pannus), usually below Altostratus or Nimbostratus.	90 or more, but not 100%	200-300			10	15.2
																					1900-11-01	01.11.2020	13	13:00	1	01.11.2020 13:00	15.9	751.9	756.7	92	Wind blowing from the south-southwest	8		13	100%.	Drizzle and rain, moderate or heavy.	Cloud covering 1/2 or less of the sky throughout the appropriate period.	Cloud covering more than 1/2 of the sky throughout the appropriate period.			Stratus fractus or Cumulus fractus of bad weather, or both (pannus), usually below Altostratus or Nimbostratus.	90 or more, but not 100%	100-200			4	14.6	0.4	6
																					1900-11-01	01.11.2020	12	12:00	1	01.11.2020 12:00	14.7	752.4	757.3	91	Wind blowing from the south-southwest	7			90 or more, but not 100%	Drizzle and rain, slight.	Drizzle.	Cloud covering more than 1/2 of the sky throughout the appropriate period.			Stratus fractus or Cumulus fractus of bad weather, or both (pannus), usually below Altostratus or Nimbostratus.	70 – 80%.	100-200			4.5	13.3
																					1900-11-01	01.11.2020	11	11:00	1	01.11.2020 11:00	13.7	752.9	757.9	91	Wind blowing from the south	7		10	100%.	Drizzle, not freezing, intermittent, slight at time of observation.	Rain.	Cloud covering more than 1/2 of the sky throughout the appropriate period.			Stratocumulus other than Stratocumulus cumulogenitus.	90 or more, but not 100%	300-600			5	12.3
																					1900-11-01	01.11.2020	10	10:00	1	01.11.2020 10:00	13.7	753.1	758.1	78	Wind blowing from the south	6		10	90 or more, but not 100%						Stratocumulus other than Stratocumulus cumulogenitus.	70 – 80%.	1000-1500	Altocumulus translucidus at a single level.		20	9.9
																					1900-11-01	01.11.2020	9	09:00	1	01.11.2020 09:00	12.1	753.7	758.7	82	Wind blowing from the south	6		8	90 or more, but not 100%						Stratocumulus other than Stratocumulus cumulogenitus.	70 – 80%.	1500-2000	Altocumulus translucidus at a single level.		20	9
																					1900-11-01	01.11.2020	8	08:00	1	01.11.2020 08:00	10.9	754.4	759.4	88	Wind blowing from the south	4		7	90 or more, but not 100%						No Stratocumulus, Stratus, Cumulus or Cumulonimbus.	90 or more, but not 100%	2000-2500	Altocumulus translucidus at a single level.		20	8.9
																					1900-11-01	01.11.2020	7	07:00	1	01.11.2020 07:00	10.5	754.8	759.8	88	Wind blowing from the south	4		6	90 or more, but not 100%	Clouds generally dissolving or becoming less developed.	Rain.	Cloud covering more than 1/2 of the sky throughout the appropriate period.	10.3		No Stratocumulus, Stratus, Cumulus or Cumulonimbus.	90 or more, but not 100%	2500 or more, or no clouds.	Altocumulus translucidus at a single level.		20	8.6	0.6	12	Surface of ground wet (standing water in small or large pools on surface).	10
																					1900-11-01	01.11.2020	6	06:00	1	01.11.2020 06:00	10.4	755.5	760.4	88	Wind blowing from the south	3		6	100%.	Rain (not freezing) not falling as shower(s).	Cloud covering more than 1/2 of the sky throughout the appropriate period.	Cloud covering more than 1/2 of the sky throughout the appropriate period.			Stratocumulus other than Stratocumulus cumulogenitus.	90 or more, but not 100%	1000-1500			20	8.5
																					1900-11-01	01.11.2020	5	05:00	1	01.11.2020 05:00	10.7	756	761	85	Wind blowing from the south-southwest	4		6	100%.	Rain, not freezing, intermittent, slight at time of observation.	Cloud covering more than 1/2 of the sky throughout the appropriate period.	Cloud covering more than 1/2 of the sky throughout the appropriate period.			Stratocumulus other than Stratocumulus cumulogenitus.	90 or more, but not 100%	200-300			20	8.3
																					1900-11-01	01.11.2020	4	04:00	1	01.11.2020 04:00	11.1	756.1	761.2	84	Wind blowing from the south-southwest	4		6	90 or more, but not 100%						No Stratocumulus, Stratus, Cumulus or Cumulonimbus.	50%.	2500 or more, or no clouds.	Altocumulus translucidus at a single level.	Cirrus spissatus, in patches or entangled sheaves, which usually do not increase and sometimes seem to be the remains of the upper part of a Cumulonimbus; or Cirrus castellanus or floccus.	20	8.5
																					1900-11-01	01.11.2020	3	03:00	1	01.11.2020 03:00	11.2	756.4	761.4	86	Wind blowing from the south-southwest	3		6	90 or more, but not 100%						No Stratocumulus, Stratus, Cumulus or Cumulonimbus.	10% or less, but not 0	2500 or more, or no clouds.	Altocumulus translucidus at a single level.	Cirrus spissatus, in patches or entangled sheaves, which usually do not increase and sometimes seem to be the remains of the upper part of a Cumulonimbus; or Cirrus castellanus or floccus.	20	8.9
																					1900-11-01	01.11.2020	2	02:00	1	01.11.2020 02:00	11.4	757	762	86	Wind blowing from the south-west	4		6	90 or more, but not 100%						No Stratocumulus, Stratus, Cumulus or Cumulonimbus.	10% or less, but not 0	2500 or more, or no clouds.	Altocumulus translucidus at a single level.	Cirrus spissatus, in patches or entangled sheaves, which usually do not increase and sometimes seem to be the remains of the upper part of a Cumulonimbus; or Cirrus castellanus or floccus.	20	9.2
																					1900-11-01	01.11.2020	1	01:00	1	01.11.2020 01:00	11.4	756.8	761.8	87	Wind blowing from the south-west	3		13	90 or more, but not 100%	Clouds generally forming or developing.	Rain.	Cloud covering more than 1/2 of the sky during part of the appropriate period and covering 1/2 or less during part of the period.			No Stratocumulus, Stratus, Cumulus or Cumulonimbus.	90 or more, but not 100%	2500 or more, or no clouds.	Altocumulus translucidus at a single level.		20	9.3	0.5	6
																					1900-11-01	01.11.2020	0	00:00	1	01.11.2020 00:00	11.5	756.7	761.6	85	Wind blowing from the south-west	3		8	10% or less, but not 0						Stratocumulus other than Stratocumulus cumulogenitus.	10% or less, but not 0	300-600	No Altocumulus, Altostratus or Nimbostratus.	No Cirrus, Cirrocumulus or Cirrostratus.	20	9.1
																					1900-10-31	31.10.2020	23	23:00	1	31.10.2020 23:00	12.9	756.5	761.5	82	Wind blowing from the west	4		11	70 – 80%.						Stratocumulus other than Stratocumulus cumulogenitus.	70 – 80%.	1000-1500			20	9.9
																					1900-10-31	31.10.2020	22	22:00	1	31.10.2020 22:00	13.9	756.5	761.5	78	Wind blowing from the west	8			90 or more, but not 100%	Rain (not freezing) not falling as shower(s).	Rain.	Cloud covering more than 1/2 of the sky throughout the appropriate period.			Stratocumulus other than Stratocumulus cumulogenitus.	90 or more, but not 100%	600-1000			30	10.1
																					1900-10-31	31.10.2020	21	21:00	1	31.10.2020 21:00	14.4	755.6	760.6	90	Wind blowing from the south-west	4		12	90 or more, but not 100%	Rain, not freezing, intermittent, slight at time of observation.	Rain.	Cloud covering more than 1/2 of the sky throughout the appropriate period.			Stratocumulus other than Stratocumulus cumulogenitus.	90 or more, but not 100%	300-600			30	12.8
																					1900-10-31	31.10.2020	20	20:00	1	31.10.2020 20:00	14.4	755.2	760.2	89	Wind blowing from the south-southwest	7		12	90 or more, but not 100%	Rain (not freezing) not falling as shower(s).	Cloud covering more than 1/2 of the sky throughout the appropriate period.	Cloud covering more than 1/2 of the sky throughout the appropriate period.			Stratocumulus other than Stratocumulus cumulogenitus.	90 or more, but not 100%	300-600			40	12.6
																					1900-10-31	31.10.2020	19	19:00	1	31.10.2020 19:00	14.4	755.1	760	85	Wind blowing from the south-southwest	7		13	90 or more, but not 100%	Drizzle (not freezing) or snow grains not falling as shower(s).	Cloud covering more than 1/2 of the sky throughout the appropriate period.	Cloud covering more than 1/2 of the sky throughout the appropriate period.		16.7	Stratocumulus other than Stratocumulus cumulogenitus.	90 or more, but not 100%	300-600			15	11.9	1	12
																					1900-10-31	31.10.2020	18	18:00	1	31.10.2020 18:00	14.4	755.2	760	83	Wind blowing from the south	8		12	90 or more, but not 100%	Rain, not freezing, intermittent, slight at time of observation.	Cloud covering more than 1/2 of the sky throughout the appropriate period.	Cloud covering more than 1/2 of the sky throughout the appropriate period.			Stratocumulus other than Stratocumulus cumulogenitus.	70 – 80%.	1000-1500			7	11.6
																					1900-10-31	31.10.2020	17	17:00	1	31.10.2020 17:00	15.3	755.3	760.2	73	Wind blowing from the south	8		13	90 or more, but not 100%						Stratocumulus other than Stratocumulus cumulogenitus.	70 – 80%.	1000-1500	Altocumulus translucidus in bands, or one or more layers of Altocumulus translucidus or opacus, progressively invading the sky; these Altocumulus clouds generally thicken as a whole.	Cirrus fibratus, sometimes uncinus, not progressively invading the sky.	30	10.4
																					1900-10-31	31.10.2020	16	16:00	1	31.10.2020 16:00	15.9	755.9	760.8	68	Wind blowing from the south-southwest	9		13	40%.						Cumulus humilis or Cumulus fractus other than of bad weather, or both.	10% or less, but not 0	600-1000	Altocumulus translucidus at a single level.	Cirrus fibratus, sometimes uncinus, not progressively invading the sky.	30	9.9
																					1900-10-31	31.10.2020	15	15:00	1	31.10.2020 15:00	16.4	756.2	761.2	65	Wind blowing from the south	8		12	40%.						Cumulus humilis or Cumulus fractus other than of bad weather, or both.	10% or less, but not 0	600-1000	Altocumulus translucidus at a single level.	Cirrus fibratus, sometimes uncinus, not progressively invading the sky.	30	9.8
																					1900-10-31	31.10.2020	14	14:00	1	31.10.2020 14:00	15.2	757	761.9	66	Wind blowing from the south	6		13	40%.						Cumulus and Stratocumulus other than Stratocumulus cumulogenitus, with bases at different levels.	10% or less, but not 0	600-1000	Altocumulus translucidus at a single level.	No Cirrus, Cirrocumulus or Cirrostratus.	30	8.9
																					1900-10-31	31.10.2020	13	13:00	1	31.10.2020 13:00	15.1	757.6	762.5	67	Wind blowing from the south	8		13	10% or less, but not 0						Cumulus and Stratocumulus other than Stratocumulus cumulogenitus, with bases at different levels.	10% or less, but not 0	600-1000	No Altocumulus, Altostratus or Nimbostratus.	Cirrus fibratus, sometimes uncinus, not progressively invading the sky.	30	8.9	No precipitation	6
																					1900-10-31	31.10.2020	12	12:00	1	31.10.2020 12:00	14.4	759.1	764	71	Wind blowing from the south	6		12	60%.						Cumulus and Stratocumulus other than Stratocumulus cumulogenitus, with bases at different levels.	60%.	600-1000	No Altocumulus, Altostratus or Nimbostratus.	No Cirrus, Cirrocumulus or Cirrostratus.	30	9.1
																					1900-10-31	31.10.2020	11	11:00	1	31.10.2020 11:00	14	759.4	764.4	72	Wind blowing from the south	7		10	10% or less, but not 0						Cumulus and Stratocumulus other than Stratocumulus cumulogenitus, with bases at different levels.	10% or less, but not 0	1000-1500	No Altocumulus, Altostratus or Nimbostratus.	No Cirrus, Cirrocumulus or Cirrostratus.	30	9
																					1900-10-31	31.10.2020	10	10:00	1	31.10.2020 10:00	13.1	760.1	765.1	78	Wind blowing from the south	5		7	10% or less, but not 0						Stratocumulus other than Stratocumulus cumulogenitus.	10% or less, but not 0	1000-1500	No Altocumulus, Altostratus or Nimbostratus.	No Cirrus, Cirrocumulus or Cirrostratus.	30	9.3
																					1900-10-31	31.10.2020	9	09:00	1	31.10.2020 09:00	12	760.6	765.6	85	Wind blowing from the south	3		5	20–30%.						Stratocumulus other than Stratocumulus cumulogenitus.	20–30%.	1000-1500	No Altocumulus, Altostratus or Nimbostratus.	No Cirrus, Cirrocumulus or Cirrostratus.	30	9.6
																					1900-10-31	31.10.2020	8	08:00	1	31.10.2020 08:00	11.5	760.6	765.7	89	Wind blowing from the south-southeast	3		4	60%.						Stratocumulus other than Stratocumulus cumulogenitus.	60%.	600-1000	No Altocumulus, Altostratus or Nimbostratus.	Cirrus fibratus, sometimes uncinus, not progressively invading the sky.	30	9.8
																					1900-10-31	31.10.2020	7	07:00	1	31.10.2020 07:00	11.5	761.1	766.1	91	Wind blowing from the south	3		8	70 – 80%.				10.6		Stratocumulus other than Stratocumulus cumulogenitus.	70 – 80%.	600-1000			30	10	Trace of precipitation	12	Surface of ground wet (standing water in small or large pools on surface).	9
																					1900-10-31	31.10.2020	6	06:00	1	31.10.2020 06:00	10.8	761.5	766.5	93	Wind blowing from the south	3		5	20–30%.						Stratocumulus other than Stratocumulus cumulogenitus.	20–30%.	600-1000	No Altocumulus, Altostratus or Nimbostratus.	No Cirrus, Cirrocumulus or Cirrostratus.	30	9.7
																					1900-10-31	31.10.2020	5	05:00	1	31.10.2020 05:00	10.8	761.7	766.8	94	Wind blowing from the south	2		4	10% or less, but not 0						Stratocumulus other than Stratocumulus cumulogenitus.	10% or less, but not 0	600-1000	No Altocumulus, Altostratus or Nimbostratus.	No Cirrus, Cirrocumulus or Cirrostratus.	15	9.9
																					1900-10-31	31.10.2020	4	04:00	1	31.10.2020 04:00	11.8	762	767	92	Wind blowing from the south-southwest	3		8	10% or less, but not 0						Stratocumulus other than Stratocumulus cumulogenitus.	10% or less, but not 0	300-600	No Altocumulus, Altostratus or Nimbostratus.	No Cirrus, Cirrocumulus or Cirrostratus.	15	10.6
																					1900-10-31	31.10.2020	3	03:00	1	31.10.2020 03:00	12.3	762.3	767.3	92	Wind blowing from the south-southwest	5		7	20–30%.						Stratocumulus other than Stratocumulus cumulogenitus.	20–30%.	200-300	No Altocumulus, Altostratus or Nimbostratus.	No Cirrus, Cirrocumulus or Cirrostratus.	15	11
																					1900-10-31	31.10.2020	2	02:00	1	31.10.2020 02:00	13	762.6	767.5	91	Wind blowing from the south-southwest	5		8	90 or more, but not 100%						Stratocumulus other than Stratocumulus cumulogenitus.	90 or more, but not 100%	200-300			15	11.6
																					1900-10-31	31.10.2020	1	01:00	1	31.10.2020 01:00	12.9	762.9	767.9	91	Wind blowing from the south-west	4		10	90 or more, but not 100%	Rain (not freezing) not falling as shower(s).	Rain.	Cloud covering more than 1/2 of the sky throughout the appropriate period.			Stratocumulus other than Stratocumulus cumulogenitus.	90 or more, but not 100%	200-300			15	11.5	Trace of precipitation	6
																					1900-10-31	31.10.2020	0	00:00	1	31.10.2020 00:00	12.6	763.1	768.1	94	Wind blowing from the south-southwest	3		6	90 or more, but not 100%	Rain, not freezing, intermittent, slight at time of observation.	Cloud covering more than 1/2 of the sky throughout the appropriate period.	Cloud covering more than 1/2 of the sky throughout the appropriate period.			Stratocumulus other than Stratocumulus cumulogenitus.	90 or more, but not 100%	100-200			15	11.7
																					1900-10-30	30.10.2020	23	23:00	1	30.10.2020 23:00	13	763.2	768.1	91	Wind blowing from the south-west	5		8	90 or more, but not 100%						Stratocumulus other than Stratocumulus cumulogenitus.	90 or more, but not 100%	100-200			14	11.6
																					1900-10-30	30.10.2020	22	22:00	1	30.10.2020 22:00	13.8	762.7	767.6	85	Wind blowing from the south-west	6		10	90 or more, but not 100%						Stratocumulus other than Stratocumulus cumulogenitus.	90 or more, but not 100%	300-600			50	11.3
																					1900-10-30	30.10.2020	21	21:00	1	30.10.2020 21:00	14	762.3	767.3	84	Wind blowing from the south-west	6		9	90 or more, but not 100%						Stratocumulus other than Stratocumulus cumulogenitus.	90 or more, but not 100%	300-600			50	11.3
																					1900-10-30	30.10.2020	20	20:00	1	30.10.2020 20:00	14.1	762.2	767.2	83	Wind blowing from the south-west	6		10	90 or more, but not 100%						Stratocumulus other than Stratocumulus cumulogenitus.	90 or more, but not 100%	300-600			50	11.3
																					1900-10-30	30.10.2020	19	19:00	1	30.10.2020 19:00	14.1	762.1	767.1	84	Wind blowing from the south-west	6		12	100%.					15.4	Stratocumulus other than Stratocumulus cumulogenitus.	90 or more, but not 100%	200-300			50	11.5	No precipitation	12
																					1900-10-30	30.10.2020	18	18:00	1	30.10.2020 18:00	14.3	761.8	766.8	83	Wind blowing from the south-west	6		10	90 or more, but not 100%						Cumulus and Stratocumulus other than Stratocumulus cumulogenitus, with bases at different levels.	90 or more, but not 100%	300-600			50	11.5
																					1900-10-30	30.10.2020	17	17:00	1	30.10.2020 17:00	14.5	761.4	766.3	82	Wind blowing from the south-west	7			70 – 80%.						Cumulus and Stratocumulus other than Stratocumulus cumulogenitus, with bases at different levels.	70 – 80%.	600-1000	No Altocumulus, Altostratus or Nimbostratus.	No Cirrus, Cirrocumulus or Cirrostratus.	15	11.4
																					1900-10-30	30.10.2020	16	16:00	1	30.10.2020 16:00	15.1	761.2	766.2	78	Wind blowing from the south-west	6		12	100%.						Cumulus and Stratocumulus other than Stratocumulus cumulogenitus, with bases at different levels.	90 or more, but not 100%	600-1000			15	11.2
																					1900-10-30	30.10.2020	15	15:00	1	30.10.2020 15:00	15.4	760.9	765.9	77	Wind blowing from the south-west	7		12	90 or more, but not 100%						Cumulus and Stratocumulus other than Stratocumulus cumulogenitus, with bases at different levels.	90 or more, but not 100%	600-1000			15	11.4
																					1900-10-30	30.10.2020	14	14:00	1	30.10.2020 14:00	15	760.8	765.7	80	Wind blowing from the south-west	7		12	90 or more, but not 100%						Cumulus and Stratocumulus other than Stratocumulus cumulogenitus, with bases at different levels.	90 or more, but not 100%	600-1000			11	11.5
																					1900-10-30	30.10.2020	13	13:00	1	30.10.2020 13:00	15	760.6	765.5	79	Wind blowing from the south-west	8		13	100%.	State of sky on the whole unchanged.	Drizzle.	Cloud covering more than 1/2 of the sky throughout the appropriate period.			Cumulus and Stratocumulus other than Stratocumulus cumulogenitus, with bases at different levels.	90 or more, but not 100%	600-1000			11	11.4	No precipitation	6
																					1900-10-30	30.10.2020	12	12:00	1	30.10.2020 12:00	15.1	760.4	765.4	78	Wind blowing from the south-west	8		13	100%.						Cumulus and Stratocumulus other than Stratocumulus cumulogenitus, with bases at different levels.	90 or more, but not 100%	600-1000			11	11.3
																					1900-10-30	30.10.2020	11	11:00	1	30.10.2020 11:00	15	760.2	765.1	80	Wind blowing from the south-west	8		13	100%.						Cumulus and Stratocumulus other than Stratocumulus cumulogenitus, with bases at different levels.	90 or more, but not 100%	300-600	No Altocumulus, Altostratus or Nimbostratus.	Cirrus fibratus, sometimes uncinus, not progressively invading the sky.	11	11.5
																					1900-10-30	30.10.2020	10	10:00	1	30.10.2020 10:00	14.1	760	764.9	83	Wind blowing from the south-west	7		13	90 or more, but not 100%	State of sky on the whole unchanged.	Drizzle.	Cloud covering more than 1/2 of the sky throughout the appropriate period.			Stratocumulus other than Stratocumulus cumulogenitus.	90 or more, but not 100%	300-600			11	11.3
																					1900-10-30	30.10.2020	9	09:00	1	30.10.2020 09:00	13.6	759.7	764.6	87	Wind blowing from the south-west	8		13	90 or more, but not 100%	Drizzle (not freezing) or snow grains not falling as shower(s).	Cloud covering more than 1/2 of the sky throughout the appropriate period.	Cloud covering more than 1/2 of the sky throughout the appropriate period.			Stratus fractus or Cumulus fractus of bad weather, or both (pannus), usually below Altostratus or Nimbostratus.	70 – 80%.	300-600			11	11.5
																					1900-10-30	30.10.2020	8	08:00	1	30.10.2020 08:00	13	759.2	764.2	90	Wind blowing from the south-west	8		12	100%.	Drizzle (not freezing) or snow grains not falling as shower(s).	Cloud covering more than 1/2 of the sky throughout the appropriate period.	Cloud covering more than 1/2 of the sky throughout the appropriate period.			Stratus fractus or Cumulus fractus of bad weather, or both (pannus), usually below Altostratus or Nimbostratus.	90 or more, but not 100%	200-300			15	11.4
																					1900-10-30	30.10.2020	7	07:00	1	30.10.2020 07:00	13	758.8	763.8	90	Wind blowing from the south-west	8		13	100%.	Drizzle, not freezing, continuous, slight at time of observation.	Drizzle.	Cloud covering more than 1/2 of the sky throughout the appropriate period.	11.3		Stratus fractus or Cumulus fractus of bad weather, or both (pannus), usually below Altostratus or Nimbostratus.	100%.	300-600			15	11.4	0.2	12	Surface of ground wet (standing water in small or large pools on surface).	11
																					1900-10-30	30.10.2020	6	06:00	1	30.10.2020 06:00	13.2	758.7	763.6	89	Wind blowing from the south-west	7		13	100%.	Drizzle, not freezing, continuous, slight at time of observation.	Cloud covering more than 1/2 of the sky throughout the appropriate period.	Cloud covering more than 1/2 of the sky throughout the appropriate period.			Stratocumulus other than Stratocumulus cumulogenitus.	100%.	300-600			15	11.4
																					1900-10-30	30.10.2020	5	05:00	1	30.10.2020 05:00	13.7	758.2	763.1	84	Wind blowing from the south-west	8		13	90 or more, but not 100%	Drizzle, not freezing, intermittent, slight at time of observation.	Cloud covering more than 1/2 of the sky throughout the appropriate period.	Cloud covering more than 1/2 of the sky throughout the appropriate period.			Stratocumulus other than Stratocumulus cumulogenitus.	90 or more, but not 100%	300-600			20	11
																					1900-10-30	30.10.2020	4	04:00	1	30.10.2020 04:00	14	758	763	83	Wind blowing from the south-west	8		13	90 or more, but not 100%	Drizzle (not freezing) or snow grains not falling as shower(s).	Drizzle.	Cloud covering more than 1/2 of the sky throughout the appropriate period.			Stratocumulus other than Stratocumulus cumulogenitus.	90 or more, but not 100%	300-600			20	11.1
																					1900-10-30	30.10.2020	3	03:00	1	30.10.2020 03:00	13.7	758.2	763.2	86	Wind blowing from the south-west	8		12	90 or more, but not 100%	Drizzle, not freezing, continuous, slight at time of observation.	Cloud covering more than 1/2 of the sky throughout the appropriate period.	Cloud covering more than 1/2 of the sky throughout the appropriate period.			Stratocumulus other than Stratocumulus cumulogenitus.	90 or more, but not 100%	300-600			20	11.3
																					1900-10-30	30.10.2020	2	02:00	1	30.10.2020 02:00	13.3	758.3	763.3	88	Wind blowing from the south-west	7		13	100%.	Drizzle, not freezing, intermittent, slight at time of observation.	Cloud covering more than 1/2 of the sky throughout the appropriate period.	Cloud covering more than 1/2 of the sky throughout the appropriate period.			Stratocumulus other than Stratocumulus cumulogenitus.	100%.	300-600			15	11.3
																					1900-10-30	30.10.2020	1	01:00	1	30.10.2020 01:00	13.5	758.1	763	84	Wind blowing from the south-west	7		14	100%.	Clouds generally forming or developing.	Rain.	Rain.			Stratocumulus other than Stratocumulus cumulogenitus.	100%.	300-600			15	10.9	Trace of precipitation	6
																					1900-10-30	30.10.2020	0	00:00	1	30.10.2020 00:00	13.4	758.1	763	86	Wind blowing from the south-west	6		13	90 or more, but not 100%	Drizzle (not freezing) or snow grains not falling as shower(s).	Cloud covering more than 1/2 of the sky throughout the appropriate period.	Cloud covering more than 1/2 of the sky throughout the appropriate period.			Stratocumulus other than Stratocumulus cumulogenitus.	90 or more, but not 100%	300-600			15	11
																					1900-10-29	29.10.2020	23	23:00	1	29.10.2020 23:00	13.4	758.1	763	83	Wind blowing from the south-west	8		14	100%.	Drizzle, not freezing, continuous, slight at time of observation.	Cloud covering more than 1/2 of the sky throughout the appropriate period.	Cloud covering more than 1/2 of the sky throughout the appropriate period.			Stratus fractus or Cumulus fractus of bad weather, or both (pannus), usually below Altostratus or Nimbostratus.	90 or more, but not 100%	300-600			15	10.6
																					1900-10-29	29.10.2020	22	22:00	1	29.10.2020 22:00	12.9	757.8	762.8	88	Wind blowing from the south-west	7		12	90 or more, but not 100%	State of sky on the whole unchanged.	Rain.	Drizzle.			Stratus nebulosus or Stratus fractus other than of bad weather, or both.	90 or more, but not 100%	300-600			15	11
																					1900-10-29	29.10.2020	21	21:00	1	29.10.2020 21:00	12.8	757.7	762.7	87	Wind blowing from the south-west	8			100%.						Stratocumulus other than Stratocumulus cumulogenitus.	100%.	300-600			10	10.6
																					1900-10-29	29.10.2020	20	20:00	1	29.10.2020 20:00	12.1	757.6	762.6	89	Wind blowing from the south-west	7			100%.	Rain (not freezing) not falling as shower(s).	Rain.	Drizzle.			Stratocumulus other than Stratocumulus cumulogenitus.	100%.	300-600			10	10.3
																					1900-10-29	29.10.2020	19	19:00	1	29.10.2020 19:00	11.4	757.5	762.5	91	Wind blowing from the south-southwest	7		11	100%.	Drizzle and rain, slight.	Rain.	Drizzle.		12.6	Stratocumulus other than Stratocumulus cumulogenitus.	90 or more, but not 100%	300-600			11	10	2	12
																					1900-10-29	29.10.2020	18	18:00	1	29.10.2020 18:00	11.2	757.4	762.4	90	Wind blowing from the south-southwest	8		11	90 or more, but not 100%	Drizzle and rain, slight.	Rain.	Drizzle.			Stratocumulus other than Stratocumulus cumulogenitus.	90 or more, but not 100%	200-300			10	9.6
																					1900-10-29	29.10.2020	17	17:00	1	29.10.2020 17:00	11.3	757.9	762.8	90	Wind blowing from the south-southwest	7			90 or more, but not 100%	Drizzle and rain, slight.	Rain.	Drizzle.			Stratocumulus other than Stratocumulus cumulogenitus.	90 or more, but not 100%	300-600			7	9.7
																					1900-10-29	29.10.2020	16	16:00	1	29.10.2020 16:00	11.8	758.1	763.1	89	Wind blowing from the south-southwest	4			90 or more, but not 100%	Drizzle and rain, slight.	Rain.	Cloud covering more than 1/2 of the sky throughout the appropriate period.			Stratocumulus other than Stratocumulus cumulogenitus.	90 or more, but not 100%	300-600			11	10.1
																					1900-10-29	29.10.2020	15	15:00	1	29.10.2020 15:00	12	758.3	763.3	87	Wind blowing from the south-southwest	4		9	90 or more, but not 100%	Rain, not freezing, intermittent, slight at time of observation.	Cloud covering more than 1/2 of the sky throughout the appropriate period.	Cloud covering more than 1/2 of the sky throughout the appropriate period.			Stratocumulus other than Stratocumulus cumulogenitus.	90 or more, but not 100%	200-300			11	9.9
																					1900-10-29	29.10.2020	14	14:00	1	29.10.2020 14:00	12.6	758.5	763.4	80	Wind blowing from the south-west	5		10	70 – 80%.						Cumulus and Stratocumulus other than Stratocumulus cumulogenitus, with bases at different levels.	70 – 80%.	600-1000			20	9.2
																					1900-10-29	29.10.2020	13	13:00	1	29.10.2020 13:00	12.4	758.4	763.4	80	Wind blowing from the west-southwest	6		10	90 or more, but not 100%						Cumulus and Stratocumulus other than Stratocumulus cumulogenitus, with bases at different levels.	40%.	600-1000	Altocumulus translucidus at a single level.		20	9	No precipitation	6
																					1900-10-29	29.10.2020	12	12:00	1	29.10.2020 12:00	12.2	758.3	763.3	82	Wind blowing from the west-southwest	6		10	70 – 80%.						Cumulus and Stratocumulus other than Stratocumulus cumulogenitus, with bases at different levels.	50%.	300-600	Altocumulus translucidus at a single level.	Cirrus fibratus, sometimes uncinus, not progressively invading the sky.	20	9.1
																					1900-10-29	29.10.2020	11	11:00	1	29.10.2020 11:00	11.4	758	763	85	Wind blowing from the west-southwest	6		8	70 – 80%.						Cumulus and Stratocumulus other than Stratocumulus cumulogenitus, with bases at different levels.	70 – 80%.	300-600			20	9
																					1900-10-29	29.10.2020	10	10:00	1	29.10.2020 10:00	10.4	757.6	762.6	87	Wind blowing from the south-west	5		8	90 or more, but not 100%						Stratocumulus other than Stratocumulus cumulogenitus.	90 or more, but not 100%	300-600			20	8.3
																					1900-10-29	29.10.2020	9	09:00	1	29.10.2020 09:00	9.8	756.8	761.8	88	Wind blowing from the south-west	5		8	90 or more, but not 100%						Stratocumulus other than Stratocumulus cumulogenitus.	90 or more, but not 100%	1500-2000			20	7.9
																					1900-10-29	29.10.2020	8	08:00	1	29.10.2020 08:00	9.2	756.2	761.2	85	Wind blowing from the south-west	5		8	40%.						Cumulus humilis or Cumulus fractus other than of bad weather, or both.	10% or less, but not 0	600-1000	Altocumulus translucidus at a single level.	Cirrus uncinus or fibratus, or both, progressively invading the sky; they generally thicken as a whole.	20	6.8
																					1900-10-29	29.10.2020	7	07:00	1	29.10.2020 07:00	8.6	755.6	760.6	84	Wind blowing from the south-west	4		12	50%.				8.2		Cumulus humilis or Cumulus fractus other than of bad weather, or both.	10% or less, but not 0	600-1000	No Altocumulus, Altostratus or Nimbostratus.	Cirrus uncinus or fibratus, or both, progressively invading the sky; they generally thicken as a whole.	20	6.1	8	12	Surface of ground moist.	7
																					1900-10-29	29.10.2020	6	06:00	1	29.10.2020 06:00	9	754.9	760	86	Wind blowing from the west-southwest	5		9	10% or less, but not 0						No Stratocumulus, Stratus, Cumulus or Cumulonimbus.	10% or less, but not 0	2500 or more, or no clouds.	Altocumulus translucidus at a single level.	Cirrus fibratus, sometimes uncinus, not progressively invading the sky.	20	6.7
																					1900-10-29	29.10.2020	5	05:00	1	29.10.2020 05:00	9.1	754.1	759.1	87	Wind blowing from the west-southwest	5		8	40%.						Stratocumulus other than Stratocumulus cumulogenitus.	10% or less, but not 0	1000-1500	Altocumulus translucidus at a single level.	No Cirrus, Cirrocumulus or Cirrostratus.	20	7.1
																					1900-10-29	29.10.2020	4	04:00	1	29.10.2020 04:00	9.6	753.4	758.5	86	Wind blowing from the south-west	6		12	50%.						No Stratocumulus, Stratus, Cumulus or Cumulonimbus.	50%.	2500 or more, or no clouds.	Altocumulus translucidus at a single level.	Cirrus fibratus, sometimes uncinus, not progressively invading the sky.	20	7.4
																					1900-10-29	29.10.2020	3	03:00	1	29.10.2020 03:00	10	753	757.9	85	Wind blowing from the west-southwest	6			90 or more, but not 100%						No Stratocumulus, Stratus, Cumulus or Cumulonimbus.	90 or more, but not 100%	2500 or more, or no clouds.	Altocumulus translucidus at a single level.		20	7.6
																					1900-10-29	29.10.2020	2	02:00	1	29.10.2020 02:00	10.3	752.5	757.6	86	Wind blowing from the south-west	7			70 – 80%.	Shower(s) of rain.	Cloud covering more than 1/2 of the sky throughout the appropriate period.	Cloud covering more than 1/2 of the sky throughout the appropriate period.			Cumulus and Stratocumulus other than Stratocumulus cumulogenitus, with bases at different levels.	40%.	600-1000	Altocumulus translucidus at a single level.	Cirrus fibratus, sometimes uncinus, not progressively invading the sky.	20	8
																					1900-10-29	29.10.2020	1	01:00	1	29.10.2020 01:00	10.1	751.9	756.9	88	Wind blowing from the west-southwest	6		18	60%.	State of sky on the whole unchanged.	Shower(s).	Cloud covering more than 1/2 of the sky throughout the appropriate period.			Stratocumulus other than Stratocumulus cumulogenitus.	10% or less, but not 0	1000-1500	Altocumulus translucidus at a single level.	Cirrus fibratus, sometimes uncinus, not progressively invading the sky.	20	8.2	6	6
																					1900-10-29	29.10.2020	0	00:00	1	29.10.2020 00:00	9.8	751.5	756.5	87	Wind blowing from the west-southwest	7		11	60%.						Cumulus mediocris or congestus, with or without Cumulus of species fractus or humilis or Stratocumulus, all having their bases at the same level.	10% or less, but not 0	600-1000	Altocumulus cumulogenitus (or cumulonimbogenitus).		20	7.8
																					1900-10-28	28.10.2020	23	23:00	1	28.10.2020 23:00	9.4	751	755.9	87	Wind blowing from the south-west	7			60%.	Shower(s) of rain.	Cloud covering more than 1/2 of the sky throughout the appropriate period.	Cloud covering more than 1/2 of the sky throughout the appropriate period.			Stratocumulus other than Stratocumulus cumulogenitus.	10% or less, but not 0	1500-2000	Altocumulus translucidus at a single level.	Cirrus fibratus, sometimes uncinus, not progressively invading the sky.	20	7.3
																					1900-10-28	28.10.2020	22	22:00	1	28.10.2020 22:00	8.8	750.7	755.7	89	Wind blowing from the south-west	6		18	70 – 80%.	Rain shower(s), slight.	Shower(s).	Cloud covering more than 1/2 of the sky throughout the appropriate period.			Cumulonimbus calvus, with or without Cumulus, Stratocumulus or Stratus.	60%.	300-600	Altocumulus cumulogenitus (or cumulonimbogenitus).		10	7.1
																					1900-10-28	28.10.2020	21	21:00	1	28.10.2020 21:00	8.6	750.7	755.8	89	Wind blowing from the south-west	4		18	70 – 80%.	Shower(s) of rain.	Cloud covering more than 1/2 of the sky throughout the appropriate period.	Cloud covering more than 1/2 of the sky throughout the appropriate period.			Cumulonimbus calvus, with or without Cumulus, Stratocumulus or Stratus.	70 – 80%.	600-1000	Altocumulus cumulogenitus (or cumulonimbogenitus).	Cirrus spissatus cumulonimbogenitus.	20	6.8
																					1900-10-28	28.10.2020	20	20:00	1	28.10.2020 20:00	10.1	751	756	84	Wind blowing from the west	9		16	90 or more, but not 100%	Rain shower(s), moderate or heavy.	Shower(s).	Cloud covering more than 1/2 of the sky throughout the appropriate period.			Cumulonimbus calvus, with or without Cumulus, Stratocumulus or Stratus.	90 or more, but not 100%	300-600	Altocumulus of a chaotic sky, generally at several levels.		4	7.5
																					1900-10-28	28.10.2020	19	19:00	1	28.10.2020 19:00	11.5	750.1	755	84	Wind blowing from the south-southwest	6		16	100%.	Rain, not freezing, intermittent, slight at time of observation.	Shower(s).	Rain.		13.5	Cumulonimbus capillatus (often with an anvil), with or without Cumulonimbus calvus, Cumulus, Stratocumulus, Stratus or pannus.	90 or more, but not 100%	300-600			20	8.9	5	12
																					1900-10-28	28.10.2020	18	18:00	1	28.10.2020 18:00	10.6	750.5	755.5	88	Wind blowing from the west-southwest	3		13	100%.	Shower(s) of rain.	Shower(s).	Cloud covering more than 1/2 of the sky throughout the appropriate period.			Cumulonimbus capillatus (often with an anvil), with or without Cumulonimbus calvus, Cumulus, Stratocumulus, Stratus or pannus.	70 – 80%.	600-1000			10	8.7
																					1900-10-28	28.10.2020	17	17:00	1	28.10.2020 17:00	12.7	750.6	755.5	71	Wind blowing from the south-southwest	8		13	100%.	Rain shower(s), slight.	Shower(s).	Cloud covering more than 1/2 of the sky throughout the appropriate period.			Cumulonimbus capillatus (often with an anvil), with or without Cumulonimbus calvus, Cumulus, Stratocumulus, Stratus or pannus.	70 – 80%.	600-1000			9	7.5
																					1900-10-28	28.10.2020	16	16:00	1	28.10.2020 16:00	12.9	750.7	755.6	70	Wind blowing from the south-west	7		16	90 or more, but not 100%	Shower(s) of rain.	Shower(s).	Cloud covering more than 1/2 of the sky throughout the appropriate period.			Cumulus and Stratocumulus other than Stratocumulus cumulogenitus, with bases at different levels.	70 – 80%.	600-1000			20	7.5
																					1900-10-28	28.10.2020	15	15:00	1	28.10.2020 15:00	12.9	750.9	755.8	66	Wind blowing from the south-west	8		13	90 or more, but not 100%	Shower(s) of rain.	Cloud covering more than 1/2 of the sky throughout the appropriate period.	Cloud covering more than 1/2 of the sky throughout the appropriate period.			Cumulus and Stratocumulus other than Stratocumulus cumulogenitus, with bases at different levels.	90 or more, but not 100%	600-1000			20	6.7
																					1900-10-28	28.10.2020	14	14:00	1	28.10.2020 14:00	13.1	751.1	756	68	Wind blowing from the south-southwest	9		16	90 or more, but not 100%						Cumulus humilis or Cumulus fractus other than of bad weather, or both.	40%.	600-1000	Altocumulus translucidus at a single level.	Cirrus spissatus, in patches or entangled sheaves, which usually do not increase and sometimes seem to be the remains of the upper part of a Cumulonimbus; or Cirrus castellanus or floccus.	20	7.3
																					1900-10-28	28.10.2020	13	13:00	1	28.10.2020 13:00	12.8	751.8	756.7	71	Wind blowing from the south-west	8		14	90 or more, but not 100%						Cumulus mediocris or congestus, with or without Cumulus of species fractus or humilis or Stratocumulus, all having their bases at the same level.	50%.	600-1000	Altocumulus translucidus at a single level.	Cirrus spissatus, in patches or entangled sheaves, which usually do not increase and sometimes seem to be the remains of the upper part of a Cumulonimbus; or Cirrus castellanus or floccus.	20	7.7	No precipitation	6
																					1900-10-28	28.10.2020	12	12:00	1	28.10.2020 12:00	12.4	751.5	756.4	72	Wind blowing from the south-west	7		13	70 – 80%.						Cumulus humilis or Cumulus fractus other than of bad weather, or both.	20–30%.	600-1000	Altocumulus translucidus at a single level.	Cirrus fibratus, sometimes uncinus, not progressively invading the sky.	20	7.5
																					1900-10-28	28.10.2020	11	11:00	1	28.10.2020 11:00	11.9	751.4	756.4	75	Wind blowing from the south-west	7		13	60%.						Cumulus humilis or Cumulus fractus other than of bad weather, or both.	40%.	600-1000	Altocumulus translucidus at a single level.	Cirrus uncinus or fibratus, or both, progressively invading the sky; they generally thicken as a whole.	20	7.5
																					1900-10-28	28.10.2020	10	10:00	1	28.10.2020 10:00	11.6	750.9	755.8	79	Wind blowing from the south-west	7		13	50%.						Cumulus humilis or Cumulus fractus other than of bad weather, or both.	10% or less, but not 0	300-600	Altocumulus translucidus at a single level.	Cirrus spissatus, in patches or entangled sheaves, which usually do not increase and sometimes seem to be the remains of the upper part of a Cumulonimbus; or Cirrus castellanus or floccus.	20	8.1
																					1900-10-28	28.10.2020	9	09:00	1	28.10.2020 09:00	10.7	750.7	755.6	85	Wind blowing from the south-southwest	5		8	60%.						Cumulus and Stratocumulus other than Stratocumulus cumulogenitus, with bases at different levels.	20–30%.	300-600	Altocumulus translucidus at a single level.	Cirrus spissatus, in patches or entangled sheaves, which usually do not increase and sometimes seem to be the remains of the upper part of a Cumulonimbus; or Cirrus castellanus or floccus.	20	8.2
																					1900-10-28	28.10.2020	8	08:00	1	28.10.2020 08:00	10.4	750.2	755.2	88	Wind blowing from the south-west	5		7	90 or more, but not 100%						Cumulus and Stratocumulus other than Stratocumulus cumulogenitus, with bases at different levels.	20–30%.	300-600	Altocumulus translucidus at a single level.	Cirrus spissatus, in patches or entangled sheaves, which usually do not increase and sometimes seem to be the remains of the upper part of a Cumulonimbus; or Cirrus castellanus or floccus.	30	8.5
																					1900-10-28	28.10.2020	7	07:00	1	28.10.2020 07:00	10.2	749.8	754.7	89	Wind blowing from the south-west	3			70 – 80%.	Shower(s) of rain.	Shower(s).	Cloud covering more than 1/2 of the sky during part of the appropriate period and covering 1/2 or less during part of the period.	10.2		Cumulus and Stratocumulus other than Stratocumulus cumulogenitus, with bases at different levels.	60%.	300-600	Altocumulus translucidus at a single level.	Cirrus fibratus, sometimes uncinus, not progressively invading the sky.	30	8.4	0.8	12	Surface of ground moist.	9
																					1900-10-28	28.10.2020	6	06:00	1	28.10.2020 06:00	11	749.5	754.5	87	Wind blowing from the south-west	5			40%.						Cumulus and Stratocumulus other than Stratocumulus cumulogenitus, with bases at different levels.	40%.	300-600	Altocumulus cumulogenitus (or cumulonimbogenitus).	Cirrus fibratus, sometimes uncinus, not progressively invading the sky.	30	8.9
																					1900-10-28	28.10.2020	5	05:00	1	28.10.2020 05:00	10.8	749.1	754	88	Wind blowing from the south-west	5		8	50%.						Cumulus and Stratocumulus other than Stratocumulus cumulogenitus, with bases at different levels.	20–30%.	1000-1500	Altocumulus cumulogenitus (or cumulonimbogenitus).	Cirrus fibratus, sometimes uncinus, not progressively invading the sky.	30	8.9
																					1900-10-28	28.10.2020	4	04:00	1	28.10.2020 04:00	10.9	748.7	753.7	89	Wind blowing from the south-southwest	4		7	40%.	State of sky on the whole unchanged.	Shower(s).	Cloud covering 1/2 or less of the sky throughout the appropriate period.			Cumulus and Stratocumulus other than Stratocumulus cumulogenitus, with bases at different levels.	10% or less, but not 0	300-600	Altocumulus translucidus at a single level.	Cirrus fibratus, sometimes uncinus, not progressively invading the sky.	30	9.2
																					1900-10-28	28.10.2020	3	03:00	1	28.10.2020 03:00	11.5	748.6	753.5	88	Wind blowing from the south-west	4		7	40%.						Cumulus and Stratocumulus other than Stratocumulus cumulogenitus, with bases at different levels.	40%.	300-600	Altocumulus translucidus at a single level.	Cirrus fibratus, sometimes uncinus, not progressively invading the sky.	30	9.6
																					1900-10-28	28.10.2020	2	02:00	1	28.10.2020 02:00	11.6	748.5	753.4	90	Wind blowing from the south-west	4		6	40%.	Shower(s) of rain.	Cloud covering 1/2 or less of the sky throughout the appropriate period.	Cloud covering 1/2 or less of the sky throughout the appropriate period.			Cumulus and Stratocumulus other than Stratocumulus cumulogenitus, with bases at different levels.	40%.	300-600	Altocumulus translucidus at a single level.	Cirrus fibratus, sometimes uncinus, not progressively invading the sky.	30	10
																					1900-10-28	28.10.2020	1	01:00	1	28.10.2020 01:00	11.3	748	753	90	Wind blowing from the south-west	4		17	40%.	Rain shower(s), slight.	Shower(s).	Rain.			Cumulus and Stratocumulus other than Stratocumulus cumulogenitus, with bases at different levels.	40%.	600-1000	Altocumulus translucidus at a single level.	Cirrus fibratus, sometimes uncinus, not progressively invading the sky.	30	9.7	0.8	6
																					1900-10-28	28.10.2020	0	00:00	1	28.10.2020 00:00	11.8	747.6	752.5	89	Wind blowing from the south-west	5		10	60%.	Shower(s) of rain.	Cloud covering more than 1/2 of the sky throughout the appropriate period.	Cloud covering more than 1/2 of the sky throughout the appropriate period.			Stratocumulus other than Stratocumulus cumulogenitus.	60%.	300-600	Altocumulus translucidus or opacus in two or more layers, or Altocumulus opacus in a single layer, not progressively invading the sky, or Altocumulus with Altostratus or Nimbostratus.	Cirrus fibratus, sometimes uncinus, not progressively invading the sky.	30	10
																					1900-10-27	27.10.2020	23	23:00	1	27.10.2020 23:00	11.7	747	751.9	89	Wind blowing from the south-southwest	6		14	60%.	Rain (not freezing) not falling as shower(s).	Cloud covering more than 1/2 of the sky throughout the appropriate period.	Cloud covering more than 1/2 of the sky throughout the appropriate period.			Stratocumulus other than Stratocumulus cumulogenitus.	60%.	300-600	Altocumulus translucidus or opacus in two or more layers, or Altocumulus opacus in a single layer, not progressively invading the sky, or Altocumulus with Altostratus or Nimbostratus.	Cirrus fibratus, sometimes uncinus, not progressively invading the sky.	30	9.9
																					1900-10-27	27.10.2020	22	22:00	1	27.10.2020 22:00	11.4	746.6	751.6	89	Wind blowing from the south-southwest	9		17	90 or more, but not 100%	Rain, not freezing, continuous, slight at time of observation.	Rain.	Cloud covering more than 1/2 of the sky throughout the appropriate period.			Stratocumulus other than Stratocumulus cumulogenitus.	90 or more, but not 100%	200-300			10	9.7
																					1900-10-27	27.10.2020	21	21:00	1	27.10.2020 21:00	11.1	745.9	750.8	88	Wind blowing from the south-southwest	9		17	90 or more, but not 100%	Rain, not freezing, continuous, slight at time of observation.	Cloud covering more than 1/2 of the sky throughout the appropriate period.	Cloud covering more than 1/2 of the sky throughout the appropriate period.			Stratocumulus other than Stratocumulus cumulogenitus.	90 or more, but not 100%	300-600			6	9.2
																					1900-10-27	27.10.2020	20	20:00	1	27.10.2020 20:00	11.2	745.9	750.8	83	Wind blowing from the south	10		17	90 or more, but not 100%	Rain, not freezing, intermittent, moderate at time of observation.	Cloud covering more than 1/2 of the sky throughout the appropriate period.	Cloud covering more than 1/2 of the sky throughout the appropriate period.			Stratocumulus other than Stratocumulus cumulogenitus.	50%.	300-600	Altostratus opacus or Nimbostratus.		4.5	8.4
																					1900-10-27	27.10.2020	19	19:00	1	27.10.2020 19:00	11.2	746.1	751	80	Wind blowing from the south	10		15	90 or more, but not 100%	State of sky on the whole unchanged.	Shower(s).	Rain.		11.4	Stratocumulus other than Stratocumulus cumulogenitus.	90 or more, but not 100%	600-1000			20	7.9	Trace of precipitation	12
																					1900-10-27	27.10.2020	18	18:00	1	27.10.2020 18:00	10.1	746.7	751.6	86	Wind blowing from the south	9		14	90 or more, but not 100%	Rain shower(s), slight.	Rain.	Cloud covering more than 1/2 of the sky throughout the appropriate period.			Cumulus and Stratocumulus other than Stratocumulus cumulogenitus, with bases at different levels.	90 or more, but not 100%	300-600			10	7.8
																					1900-10-27	27.10.2020	17	17:00	1	27.10.2020 17:00	10.8	747.1	751.9	77	Wind blowing from the south-southwest	8		14	90 or more, but not 100%	Rain, not freezing, intermittent, slight at time of observation.	Cloud covering more than 1/2 of the sky throughout the appropriate period.	Cloud covering more than 1/2 of the sky throughout the appropriate period.			Stratocumulus other than Stratocumulus cumulogenitus.	50%.	600-1000	Altocumulus translucidus or opacus in two or more layers, or Altocumulus opacus in a single layer, not progressively invading the sky, or Altocumulus with Altostratus or Nimbostratus.		20	6.9
																					1900-10-27	27.10.2020	16	16:00	1	27.10.2020 16:00	11.2	747.4	752.4	75	Wind blowing from the south	9		13	90 or more, but not 100%						Stratocumulus other than Stratocumulus cumulogenitus.	50%.	600-1000	Altocumulus translucidus or opacus in two or more layers, or Altocumulus opacus in a single layer, not progressively invading the sky, or Altocumulus with Altostratus or Nimbostratus.		20	6.8
																					1900-10-27	27.10.2020	15	15:00	1	27.10.2020 15:00	11.2	748.1	753	75	Wind blowing from the south	7		13	90 or more, but not 100%						Stratocumulus other than Stratocumulus cumulogenitus.	40%.	600-1000	Altocumulus translucidus or opacus in two or more layers, or Altocumulus opacus in a single layer, not progressively invading the sky, or Altocumulus with Altostratus or Nimbostratus.		20	6.8
																					1900-10-27	27.10.2020	14	14:00	1	27.10.2020 14:00	11.3	748.6	753.6	74	Wind blowing from the south	7		13	90 or more, but not 100%						Stratocumulus other than Stratocumulus cumulogenitus.	40%.	600-1000	Altocumulus translucidus or opacus in two or more layers, or Altocumulus opacus in a single layer, not progressively invading the sky, or Altocumulus with Altostratus or Nimbostratus.		20	6.7
																					1900-10-27	27.10.2020	13	13:00	1	27.10.2020 13:00	10.9	749	754	78	Wind blowing from the south-southwest	7		12	90 or more, but not 100%	State of sky on the whole unchanged.	Shower(s).	Cloud covering more than 1/2 of the sky during part of the appropriate period and covering 1/2 or less during part of the period.			Stratocumulus other than Stratocumulus cumulogenitus.	10% or less, but not 0	600-1000	Altostratus translucidus.		20	7.1	Trace of precipitation	6
																					1900-10-27	27.10.2020	12	12:00	1	27.10.2020 12:00	10.6	749.4	754.3	77	Wind blowing from the south-southwest	8		12	90 or more, but not 100%						Stratocumulus other than Stratocumulus cumulogenitus.	40%.	600-1000	Altocumulus translucidus at a single level.		20	6.6
																					1900-10-27	27.10.2020	11	11:00	1	27.10.2020 11:00	9.6	749.5	754.4	81	Wind blowing from the south-southwest	7			90 or more, but not 100%						Stratocumulus other than Stratocumulus cumulogenitus.	90 or more, but not 100%	300-600			20	6.5
																					1900-10-27	27.10.2020	10	10:00	1	27.10.2020 10:00	9.2	749.4	754.3	85	Wind blowing from the south-southwest	6			90 or more, but not 100%	Clouds generally forming or developing.	Shower(s).	Cloud covering more than 1/2 of the sky during part of the appropriate period and covering 1/2 or less during part of the period.			Stratocumulus other than Stratocumulus cumulogenitus.	90 or more, but not 100%	300-600			20	6.8
																					1900-10-27	27.10.2020	9	09:00	1	27.10.2020 09:00	8.8	749.2	754.2	89	Wind blowing from the south-southwest	6		9	70 – 80%.	Shower(s) of rain.	Cloud covering more than 1/2 of the sky throughout the appropriate period.	Cloud covering more than 1/2 of the sky throughout the appropriate period.			Cumulus and Stratocumulus other than Stratocumulus cumulogenitus, with bases at different levels.	60%.	300-600	Altocumulus translucidus at a single level.	Cirrus fibratus, sometimes uncinus, not progressively invading the sky.	15	7
																					1900-10-27	27.10.2020	8	08:00	1	27.10.2020 08:00	8.5	749.1	754	85	Wind blowing from the south-southwest	5		8	90 or more, but not 100%	Shower(s) of rain.	Cloud covering more than 1/2 of the sky during part of the appropriate period and covering 1/2 or less during part of the period.	Cloud covering more than 1/2 of the sky during part of the appropriate period and covering 1/2 or less during part of the period.			Stratocumulus other than Stratocumulus cumulogenitus.	90 or more, but not 100%	300-600			20	6.1
																					1900-10-27	27.10.2020	7	07:00	1	27.10.2020 07:00	7.7	748.9	753.8	89	Wind blowing from the south-southwest	5		9	50%.	Clouds generally forming or developing.	Shower(s).	Cloud covering 1/2 or less of the sky throughout the appropriate period.	7.4		Stratocumulus other than Stratocumulus cumulogenitus.	50%.	300-600	Altocumulus cumulogenitus (or cumulonimbogenitus).	No Cirrus, Cirrocumulus or Cirrostratus.	30	5.9	No precipitation	12	Surface of ground moist.	7
																					1900-10-27	27.10.2020	6	06:00	1	27.10.2020 06:00	7.6	748.5	753.4	89	Wind blowing from the south-southwest	5		8	10% or less, but not 0						Stratocumulus other than Stratocumulus cumulogenitus.	10% or less, but not 0	1500-2000	No Altocumulus, Altostratus or Nimbostratus.	No Cirrus, Cirrocumulus or Cirrostratus.	30	5.9
																					1900-10-27	27.10.2020	5	05:00	1	27.10.2020 05:00	7.9	748.3	753.2	89	Wind blowing from the south-southwest	5		7	10% or less, but not 0						Stratocumulus other than Stratocumulus cumulogenitus.	10% or less, but not 0	300-600	No Altocumulus, Altostratus or Nimbostratus.	No Cirrus, Cirrocumulus or Cirrostratus.	30	6.1
																					1900-10-27	27.10.2020	4	04:00	1	27.10.2020 04:00	7.9	748	753.1	89	Wind blowing from the south-southwest	5		9	10% or less, but not 0	Clouds generally dissolving or becoming less developed.	Shower(s).	Cloud covering 1/2 or less of the sky throughout the appropriate period.			Stratocumulus other than Stratocumulus cumulogenitus.	10% or less, but not 0	300-600	No Altocumulus, Altostratus or Nimbostratus.	No Cirrus, Cirrocumulus or Cirrostratus.	30	6.1
																					1900-10-27	27.10.2020	3	03:00	1	27.10.2020 03:00	8.4	748	753.1	87	Wind blowing from the south-west	4		7	40%.						Stratocumulus cumulogenitus.	40%.	600-1000	No Altocumulus, Altostratus or Nimbostratus.	No Cirrus, Cirrocumulus or Cirrostratus.	30	6.4
																					1900-10-27	27.10.2020	2	02:00	1	27.10.2020 02:00	8.8	748	753.1	87	Wind blowing from the south-west	5		9	20–30%.	Shower(s) of rain.	Cloud covering 1/2 or less of the sky throughout the appropriate period.	Cloud covering 1/2 or less of the sky throughout the appropriate period.			Stratocumulus cumulogenitus.	20–30%.	300-600	Altocumulus translucidus at a single level.	No Cirrus, Cirrocumulus or Cirrostratus.	30	6.8
																					1900-10-27	27.10.2020	1	01:00	1	27.10.2020 01:00	9.3	748	752.9	85	Wind blowing from the south-west	6		10	40%.	Clouds generally dissolving or becoming less developed.	Shower(s).	Cloud covering more than 1/2 of the sky during part of the appropriate period and covering 1/2 or less during part of the period.			Stratocumulus cumulogenitus.	40%.	300-600	Altocumulus translucidus at a single level.	No Cirrus, Cirrocumulus or Cirrostratus.	30	6.9	No precipitation	6
																					1900-10-27	27.10.2020	0	00:00	1	27.10.2020 00:00	9.9	747.8	752.8	82	Wind blowing from the south-west	6		9	70 – 80%.						Stratocumulus cumulogenitus.	70 – 80%.	600-1000	Altocumulus translucidus at a single level.	No Cirrus, Cirrocumulus or Cirrostratus.	30	6.9
																					1900-10-26	26.10.2020	23	23:00	1	26.10.2020 23:00	9.8	747.7	752.6	80	Wind blowing from the south-southwest	6			50%.						Stratocumulus cumulogenitus.	50%.	600-1000	Altocumulus translucidus at a single level.	No Cirrus, Cirrocumulus or Cirrostratus.	30	6.4
																					1900-10-26	26.10.2020	22	22:00	1	26.10.2020 22:00	10.1	747.6	752.5	79	Wind blowing from the south-southwest	6		9	60%.	Clouds generally dissolving or becoming less developed.	Shower(s).	Cloud covering more than 1/2 of the sky throughout the appropriate period.			Stratocumulus cumulogenitus.	60%.	600-1000	Altocumulus translucidus at a single level.	No Cirrus, Cirrocumulus or Cirrostratus.	30	6.6
																					1900-10-26	26.10.2020	21	21:00	1	26.10.2020 21:00	10.4	747.1	752	78	Wind blowing from the south-southwest	6		9	70 – 80%.						Stratocumulus other than Stratocumulus cumulogenitus.	70 – 80%.	600-1000	No Altocumulus, Altostratus or Nimbostratus.	No Cirrus, Cirrocumulus or Cirrostratus.	30	6.6
																					1900-10-26	26.10.2020	20	20:00	1	26.10.2020 20:00	10.6	746.8	751.7	76	Wind blowing from the south-southwest	5		8	60%.	Shower(s) of rain.	Cloud covering more than 1/2 of the sky throughout the appropriate period.	Cloud covering more than 1/2 of the sky throughout the appropriate period.			Cumulus and Stratocumulus other than Stratocumulus cumulogenitus, with bases at different levels.	60%.	600-1000	No Altocumulus, Altostratus or Nimbostratus.	No Cirrus, Cirrocumulus or Cirrostratus.	30	6.5
																					1900-10-26	26.10.2020	19	19:00	1	26.10.2020 19:00	10.6	746.8	751.7	78	Wind blowing from the south-southwest	4		15	90 or more, but not 100%	Rain shower(s), slight.	Cloud covering more than 1/2 of the sky during part of the appropriate period and covering 1/2 or less during part of the period.	Cloud covering more than 1/2 of the sky during part of the appropriate period and covering 1/2 or less during part of the period.		12.8	Cumulus and Stratocumulus other than Stratocumulus cumulogenitus, with bases at different levels.	90 or more, but not 100%	600-1000			30	6.8	No precipitation	12
																					1900-10-26	26.10.2020	18	18:00	1	26.10.2020 18:00	10.6	746.5	751.5	75	Wind blowing from the south-southwest	5		9	60%.						Stratocumulus cumulogenitus.	60%.	1000-1500	No Altocumulus, Altostratus or Nimbostratus.	Cirrus fibratus, sometimes uncinus, not progressively invading the sky.	30	6.4
																					1900-10-26	26.10.2020	17	17:00	1	26.10.2020 17:00	11.5	746.5	751.4	72	Wind blowing from the south-west	6			60%.						Stratocumulus cumulogenitus.	60%.	600-1000	No Altocumulus, Altostratus or Nimbostratus.	Cirrus fibratus, sometimes uncinus, not progressively invading the sky.	30	6.5
																					1900-10-26	26.10.2020	16	16:00	1	26.10.2020 16:00	11.7	746.3	751.3	69	Wind blowing from the south-west	7		15	70 – 80%.						Stratocumulus cumulogenitus.	70 – 80%.	600-1000	No Altocumulus, Altostratus or Nimbostratus.	Cirrus fibratus, sometimes uncinus, not progressively invading the sky.	30	6.1
																					1900-10-26	26.10.2020	15	15:00	1	26.10.2020 15:00	12	746	750.9	66	Wind blowing from the south-west	8		15	60%.						Cumulus and Stratocumulus other than Stratocumulus cumulogenitus, with bases at different levels.	60%.	600-1000	No Altocumulus, Altostratus or Nimbostratus.	No Cirrus, Cirrocumulus or Cirrostratus.	30	5.8
																					1900-10-26	26.10.2020	14	14:00	1	26.10.2020 14:00	11.9	745.9	750.9	69	Wind blowing from the west-southwest	6		13	60%.						Cumulus and Stratocumulus other than Stratocumulus cumulogenitus, with bases at different levels.	60%.	600-1000	No Altocumulus, Altostratus or Nimbostratus.	No Cirrus, Cirrocumulus or Cirrostratus.	30	6.4
																					1900-10-26	26.10.2020	13	13:00	1	26.10.2020 13:00	12	746.1	751	66	Wind blowing from the south-west	9		13	50%.	State of sky on the whole unchanged.	Shower(s).	Cloud covering more than 1/2 of the sky during part of the appropriate period and covering 1/2 or less during part of the period.			Cumulus and Stratocumulus other than Stratocumulus cumulogenitus, with bases at different levels.	50%.	600-1000	No Altocumulus, Altostratus or Nimbostratus.	No Cirrus, Cirrocumulus or Cirrostratus.	30	5.8	No precipitation	6
																					1900-10-26	26.10.2020	12	12:00	1	26.10.2020 12:00	11.1	746.3	751.3	71	Wind blowing from the south-west	7			50%.						Cumulus and Stratocumulus other than Stratocumulus cumulogenitus, with bases at different levels.	50%.	600-1000	No Altocumulus, Altostratus or Nimbostratus.	No Cirrus, Cirrocumulus or Cirrostratus.	30	6
																					1900-10-26	26.10.2020	11	11:00	1	26.10.2020 11:00	10.2	746.3	751.3	78	Wind blowing from the south-west	6			50%.						Cumulus and Stratocumulus other than Stratocumulus cumulogenitus, with bases at different levels.	50%.	300-600	No Altocumulus, Altostratus or Nimbostratus.	Cirrus fibratus, sometimes uncinus, not progressively invading the sky.	30	6.4
																					1900-10-26	26.10.2020	10	10:00	1	26.10.2020 10:00	9.5	746.5	751.5	80	Wind blowing from the south-southwest	6			90 or more, but not 100%						Stratocumulus other than Stratocumulus cumulogenitus.	90 or more, but not 100%	600-1000			30	6.1
																					1900-10-26	26.10.2020	9	09:00	1	26.10.2020 09:00	9.1	746.5	751.4	81	Wind blowing from the south-west	5		9	70 – 80%.	Shower(s) of rain.	Cloud covering more than 1/2 of the sky throughout the appropriate period.	Cloud covering more than 1/2 of the sky throughout the appropriate period.			Cumulus and Stratocumulus other than Stratocumulus cumulogenitus, with bases at different levels.	70 – 80%.	300-600	No Altocumulus, Altostratus or Nimbostratus.	Cirrus fibratus, sometimes uncinus, not progressively invading the sky.	25	5.9
																					1900-10-26	26.10.2020	8	08:00	1	26.10.2020 08:00	8.6	746.5	751.4	84	Wind blowing from the south-west	3		10	70 – 80%.						Stratocumulus other than Stratocumulus cumulogenitus.	70 – 80%.	600-1000	No Altocumulus, Altostratus or Nimbostratus.	Cirrus fibratus, sometimes uncinus, not progressively invading the sky.	20	6.1
																					1900-10-26	26.10.2020	7	07:00	1	26.10.2020 07:00	8.7	745.9	750.9	83	Wind blowing from the south-southwest	5			60%.	State of sky on the whole unchanged.	Shower(s).	Cloud covering more than 1/2 of the sky during part of the appropriate period and covering 1/2 or less during part of the period.	8.6		Cumulus and Stratocumulus other than Stratocumulus cumulogenitus, with bases at different levels.	50%.	600-1000	Altocumulus translucidus at a single level.	Cirrus fibratus, sometimes uncinus, not progressively invading the sky.	30	6	0.9	12	Surface of ground moist.	8
																					1900-10-26	26.10.2020	6	06:00	1	26.10.2020 06:00	8.8	745.6	750.6	87	Wind blowing from the south-southwest	4		7	60%.						Stratocumulus other than Stratocumulus cumulogenitus.	60%.	300-600	No Altocumulus, Altostratus or Nimbostratus.	Cirrus fibratus, sometimes uncinus, not progressively invading the sky.	30	6.7
																					1900-10-26	26.10.2020	5	05:00	1	26.10.2020 05:00	9.3	745.6	750.6	86	Wind blowing from the south-southwest	4		6	90 or more, but not 100%						Stratocumulus other than Stratocumulus cumulogenitus.	90 or more, but not 100%	300-600			27	7.1
																					1900-10-26	26.10.2020	4	04:00	1	26.10.2020 04:00	9.4	745.7	750.7	87	Wind blowing from the south-southwest	4		7	90 or more, but not 100%						Stratocumulus other than Stratocumulus cumulogenitus.	90 or more, but not 100%	600-1000			27	7.4
																					1900-10-26	26.10.2020	3	03:00	1	26.10.2020 03:00	9.2	745.6	750.5	89	Wind blowing from the south-southwest	4		7	90 or more, but not 100%						Stratocumulus other than Stratocumulus cumulogenitus.	90 or more, but not 100%	300-600			10	7.5
																					1900-10-26	26.10.2020	2	02:00	1	26.10.2020 02:00	9.4	745.6	750.5	89	Wind blowing from the south-west	4		6	50%.	Clouds generally dissolving or becoming less developed.	Shower(s).	Cloud covering more than 1/2 of the sky during part of the appropriate period and covering 1/2 or less during part of the period.			Stratocumulus other than Stratocumulus cumulogenitus.	50%.	300-600	No Altocumulus, Altostratus or Nimbostratus.	Cirrus fibratus, sometimes uncinus, not progressively invading the sky.	10	7.7
																					1900-10-26	26.10.2020	1	01:00	1	26.10.2020 01:00	9.7	745.9	750.9	89	Wind blowing from the south-southwest	4		8	60%.						Stratocumulus other than Stratocumulus cumulogenitus.	60%.	600-1000	No Altocumulus, Altostratus or Nimbostratus.	Cirrus fibratus, sometimes uncinus, not progressively invading the sky.	10	7.9	0.9	6
																					1900-10-26	26.10.2020	0	00:00	1	26.10.2020 00:00	9.8	746	751	90	Wind blowing from the south	4		5	60%.	Shower(s) of rain.	Cloud covering more than 1/2 of the sky throughout the appropriate period.	Cloud covering more than 1/2 of the sky throughout the appropriate period.			No Stratocumulus, Stratus, Cumulus or Cumulonimbus.	60%.	2500 or more, or no clouds.	Altocumulus translucidus at a single level.	Cirrus fibratus, sometimes uncinus, not progressively invading the sky.	10	8.2
																					1900-10-25	25.10.2020	23	23:00	1	25.10.2020 23:00	9.9	745.9	750.9	88	Wind blowing from the south	3		7	90 or more, but not 100%	Rain shower(s), slight.	Shower(s).	Cloud covering more than 1/2 of the sky throughout the appropriate period.			Cumulus and Stratocumulus other than Stratocumulus cumulogenitus, with bases at different levels.	90 or more, but not 100%	300-600			10	7.9
																					1900-10-25	25.10.2020	22	22:00	1	25.10.2020 22:00	10.6	746.2	751.1	88	Wind blowing from the south-southwest	3		8	90 or more, but not 100%	Rain shower(s), slight.	Cloud covering more than 1/2 of the sky throughout the appropriate period.	Cloud covering more than 1/2 of the sky throughout the appropriate period.			Cumulus and Stratocumulus other than Stratocumulus cumulogenitus, with bases at different levels.	90 or more, but not 100%	600-1000			30	8.6
																					1900-10-25	25.10.2020	21	21:00	1	25.10.2020 21:00	10.8	746.2	751.1	86	Wind blowing from the south-southwest	5		8	90 or more, but not 100%						No Stratocumulus, Stratus, Cumulus or Cumulonimbus.	50%.	2500 or more, or no clouds.	Altocumulus translucidus or opacus in two or more layers, or Altocumulus opacus in a single layer, not progressively invading the sky, or Altocumulus with Altostratus or Nimbostratus.	Cirrus fibratus, sometimes uncinus, not progressively invading the sky.	30	8.6
																					1900-10-25	25.10.2020	20	20:00	1	25.10.2020 20:00	10.4	746.2	751.2	87	Wind blowing from the south	4		7	60%.						No Stratocumulus, Stratus, Cumulus or Cumulonimbus.	20–30%.	2500 or more, or no clouds.	Altocumulus translucidus at a single level.	Cirrus fibratus, sometimes uncinus, not progressively invading the sky.	30	8.3
																					1900-10-25	25.10.2020	19	19:00	1	25.10.2020 19:00	10.8	746.4	751.3	86	Wind blowing from the south	4			50%.					12.4	Stratocumulus other than Stratocumulus cumulogenitus.	40%.	600-1000	Altocumulus translucidus or opacus in two or more layers, or Altocumulus opacus in a single layer, not progressively invading the sky, or Altocumulus with Altostratus or Nimbostratus.	Cirrus spissatus cumulonimbogenitus.	30	8.5	3	12
																					1900-10-25	25.10.2020	18	18:00	1	25.10.2020 18:00	11.2	746.6	751.5	84	Wind blowing from the south-southwest	5		8	60%.						Stratocumulus other than Stratocumulus cumulogenitus.	20–30%.	600-1000	Altocumulus translucidus or opacus in two or more layers, or Altocumulus opacus in a single layer, not progressively invading the sky, or Altocumulus with Altostratus or Nimbostratus.	Cirrus spissatus cumulonimbogenitus.	30	8.6
																					1900-10-25	25.10.2020	17	17:00	1	25.10.2020 17:00	11.5	746.6	751.5	85	Wind blowing from the south	4		7	90 or more, but not 100%						Stratocumulus other than Stratocumulus cumulogenitus.	40%.	600-1000	Altocumulus translucidus or opacus in two or more layers, or Altocumulus opacus in a single layer, not progressively invading the sky, or Altocumulus with Altostratus or Nimbostratus.		30	9.1
																					1900-10-25	25.10.2020	16	16:00	1	25.10.2020 16:00	11.4	746.2	751	85	Wind blowing from the south	5		8	90 or more, but not 100%						Stratocumulus other than Stratocumulus cumulogenitus.	20–30%.	1000-1500	Altocumulus translucidus or opacus in two or more layers, or Altocumulus opacus in a single layer, not progressively invading the sky, or Altocumulus with Altostratus or Nimbostratus.		30	9
																					1900-10-25	25.10.2020	15	15:00	1	25.10.2020 15:00	11.7	746.4	751.3	84	Wind blowing from the south-southwest	4		8	90 or more, but not 100%						Stratocumulus other than Stratocumulus cumulogenitus.	20–30%.	1000-1500	Altocumulus translucidus or opacus in two or more layers, or Altocumulus opacus in a single layer, not progressively invading the sky, or Altocumulus with Altostratus or Nimbostratus.		30	9.1
																					1900-10-25	25.10.2020	14	14:00	1	25.10.2020 14:00	11.9	746.6	751.5	85	Wind blowing from the south-southwest	4		7	90 or more, but not 100%						Stratocumulus other than Stratocumulus cumulogenitus.	40%.	300-600	Altocumulus translucidus or opacus in two or more layers, or Altocumulus opacus in a single layer, not progressively invading the sky, or Altocumulus with Altostratus or Nimbostratus.		30	9.5
																					1900-10-25	25.10.2020	13	13:00	1	25.10.2020 13:00	12	747.1	751.9	88	Wind blowing from the south-southwest	4			90 or more, but not 100%	Rain, not freezing, intermittent, slight at time of observation.	Rain.	Cloud covering more than 1/2 of the sky throughout the appropriate period.			Stratocumulus other than Stratocumulus cumulogenitus.	40%.	600-1000	Altocumulus translucidus or opacus in two or more layers, or Altocumulus opacus in a single layer, not progressively invading the sky, or Altocumulus with Altostratus or Nimbostratus.		30	10.1	3	6
																					1900-10-25	25.10.2020	12	12:00	1	25.10.2020 12:00	11.4	747.1	752	89	Wind blowing from the south-southwest	5		9	90 or more, but not 100%	Rain, not freezing, intermittent, moderate at time of observation.	Cloud covering more than 1/2 of the sky throughout the appropriate period.	Cloud covering more than 1/2 of the sky throughout the appropriate period.			Stratocumulus other than Stratocumulus cumulogenitus.	40%.	300-600	Altocumulus translucidus or opacus in two or more layers, or Altocumulus opacus in a single layer, not progressively invading the sky, or Altocumulus with Altostratus or Nimbostratus.		20	9.6
																					1900-10-25	25.10.2020	11	11:00	1	25.10.2020 11:00	12	747.1	752.1	85	Wind blowing from the south-west	4		8	90 or more, but not 100%						Stratocumulus other than Stratocumulus cumulogenitus.	50%.	300-600	Altocumulus translucidus or opacus in two or more layers, or Altocumulus opacus in a single layer, not progressively invading the sky, or Altocumulus with Altostratus or Nimbostratus.		30	9.5
																					1900-10-25	25.10.2020	10	10:00	1	25.10.2020 10:00	12.3	746.9	751.8	89	Wind blowing from the south-southwest	5			90 or more, but not 100%	State of sky on the whole unchanged.	Rain.	Cloud covering more than 1/2 of the sky throughout the appropriate period.			Stratocumulus other than Stratocumulus cumulogenitus.	70 – 80%.	300-600	Altocumulus translucidus or opacus in two or more layers, or Altocumulus opacus in a single layer, not progressively invading the sky, or Altocumulus with Altostratus or Nimbostratus.		30	10.5
																					1900-10-25	25.10.2020	9	09:00	1	25.10.2020 09:00	11.9	746.8	751.8	90	Wind blowing from the south-southwest	5			90 or more, but not 100%	Rain (not freezing) not falling as shower(s).	Cloud covering more than 1/2 of the sky throughout the appropriate period.	Cloud covering more than 1/2 of the sky throughout the appropriate period.			Stratocumulus other than Stratocumulus cumulogenitus.	50%.	300-600	Altocumulus translucidus or opacus in two or more layers, or Altocumulus opacus in a single layer, not progressively invading the sky, or Altocumulus with Altostratus or Nimbostratus.		25	10.3
																					1900-10-25	25.10.2020	8	08:00	1	25.10.2020 08:00	11.6	747.2	752.1	89	Wind blowing from the south-southwest	5			100%.	Rain, not freezing, continuous, moderate at time of observation.	Cloud covering more than 1/2 of the sky throughout the appropriate period.	Cloud covering more than 1/2 of the sky throughout the appropriate period.			Stratocumulus other than Stratocumulus cumulogenitus.	40%.	1000-1500	Altostratus opacus or Nimbostratus.		10	9.9
																					1900-10-25	25.10.2020	7	07:00	1	25.10.2020 07:00	10.6	747.1	752	91	Wind blowing from the south-west	6		16	100%.	Rain, not freezing, continuous, slight at time of observation.	Rain.	Cloud covering more than 1/2 of the sky throughout the appropriate period.	10.4		Stratocumulus other than Stratocumulus cumulogenitus.	90 or more, but not 100%	300-600			10	9.2	5	12	Surface of ground wet (standing water in small or large pools on surface).	10
																					1900-10-25	25.10.2020	6	06:00	1	25.10.2020 06:00	11.5	747.4	752.3	85	Wind blowing from the west	8		16	100%.	Rain, not freezing, continuous, slight at time of observation.	Rain.	Rain.			Stratocumulus other than Stratocumulus cumulogenitus.	90 or more, but not 100%	300-600			9	9
																					1900-10-25	25.10.2020	5	05:00	1	25.10.2020 05:00	13.9	746.3	751.2	78	Wind blowing from the south-southwest	10		16	100%.	Rain, not freezing, intermittent, slight at time of observation.	Rain.	Cloud covering more than 1/2 of the sky throughout the appropriate period.			Stratocumulus other than Stratocumulus cumulogenitus.	90 or more, but not 100%	600-1000			15	10.1
																					1900-10-25	25.10.2020	4	04:00	1	25.10.2020 04:00	14.5	746.7	751.6	75	Wind blowing from the south	8		14	100%.	Rain, not freezing, intermittent, slight at time of observation.	Cloud covering more than 1/2 of the sky throughout the appropriate period.	Cloud covering more than 1/2 of the sky throughout the appropriate period.			Stratocumulus other than Stratocumulus cumulogenitus.	90 or more, but not 100%	1000-1500			50	10.1
																					1900-10-25	25.10.2020	3	03:00	1	25.10.2020 03:00	14.4	747.4	752.3	76	Wind blowing from the south-southwest	8		14	90 or more, but not 100%						Stratocumulus other than Stratocumulus cumulogenitus.	70 – 80%.	1500-2000	Altocumulus translucidus at a single level.	Cirrus spissatus, in patches or entangled sheaves, which usually do not increase and sometimes seem to be the remains of the upper part of a Cumulonimbus; or Cirrus castellanus or floccus.	50	10.1
																					1900-10-25	25.10.2020	2	02:00	1	25.10.2020 02:00	14.7	747.8	752.7	75	Wind blowing from the south	9		14	90 or more, but not 100%						Stratocumulus other than Stratocumulus cumulogenitus.	90 or more, but not 100%	600-1000			50	10.2
																					1900-10-25	25.10.2020	1	01:00	1	25.10.2020 01:00	14.9	748.2	753.1	77	Wind blowing from the south	9		18	90 or more, but not 100%						Stratocumulus other than Stratocumulus cumulogenitus.	90 or more, but not 100%	600-1000	Altocumulus translucidus at a single level.		40	10.8	No precipitation	6
																					1900-10-25	25.10.2020	0	00:00	1	25.10.2020 00:00	14.5	749	754	83	Wind blowing from the south-southwest	9		18	90 or more, but not 100%						Stratocumulus other than Stratocumulus cumulogenitus.	90 or more, but not 100%	300-600			40	11.7
																					1900-10-24	24.10.2020	23	23:00	1	24.10.2020 23:00	15.2	749.1	754	78	Wind blowing from the south	9		15	90 or more, but not 100%						Stratocumulus other than Stratocumulus cumulogenitus.	90 or more, but not 100%	600-1000			50	11.3
																					1900-10-24	24.10.2020	22	22:00	1	24.10.2020 22:00	15.2	749.5	754.3	79	Wind blowing from the south	9		15	90 or more, but not 100%						Stratocumulus other than Stratocumulus cumulogenitus.	90 or more, but not 100%	600-1000			50	11.6
																					1900-10-24	24.10.2020	21	21:00	1	24.10.2020 21:00	15.1	749.9	754.8	81	Wind blowing from the south	9		15	90 or more, but not 100%						Stratocumulus other than Stratocumulus cumulogenitus.	90 or more, but not 100%	300-600			50	11.8
																					1900-10-24	24.10.2020	20	20:00	1	24.10.2020 20:00	14.8	750.4	755.2	83	Wind blowing from the south	9		13	90 or more, but not 100%						Stratocumulus other than Stratocumulus cumulogenitus.	90 or more, but not 100%	300-600			50	11.9
																					1900-10-24	24.10.2020	19	19:00	1	24.10.2020 19:00	14.6	751	755.9	85	Wind blowing from the south	9		14	90 or more, but not 100%	State of sky on the whole unchanged.	Rain.	Cloud covering more than 1/2 of the sky throughout the appropriate period.		15.1	Stratocumulus other than Stratocumulus cumulogenitus.	90 or more, but not 100%	300-600			30	12.1	0.2	12
																					1900-10-24	24.10.2020	18	18:00	1	24.10.2020 18:00	14.5	751.3	756.2	83	Wind blowing from the south	6		13	90 or more, but not 100%						Stratocumulus other than Stratocumulus cumulogenitus.	20–30%.	600-1000	Altocumulus translucidus or opacus in two or more layers, or Altocumulus opacus in a single layer, not progressively invading the sky, or Altocumulus with Altostratus or Nimbostratus.		30	11.6
																					1900-10-24	24.10.2020	17	17:00	1	24.10.2020 17:00	14.8	751.8	756.7	82	Wind blowing from the south-southwest	7		14	90 or more, but not 100%	Drizzle (not freezing) or snow grains not falling as shower(s).	Cloud covering more than 1/2 of the sky throughout the appropriate period.	Cloud covering more than 1/2 of the sky throughout the appropriate period.			Stratocumulus other than Stratocumulus cumulogenitus.	60%.	600-1000	Altocumulus translucidus or opacus in two or more layers, or Altocumulus opacus in a single layer, not progressively invading the sky, or Altocumulus with Altostratus or Nimbostratus.		30	11.8
																					1900-10-24	24.10.2020	16	16:00	1	24.10.2020 16:00	14.9	752.2	757.1	84	Wind blowing from the south	6		10	90 or more, but not 100%	State of sky on the whole unchanged.	Drizzle.	Cloud covering more than 1/2 of the sky throughout the appropriate period.			Cumulus and Stratocumulus other than Stratocumulus cumulogenitus, with bases at different levels.	90 or more, but not 100%	300-600			30	12.2
																					1900-10-24	24.10.2020	15	15:00	1	24.10.2020 15:00	14.5	752.8	757.6	86	Wind blowing from the south	6		10	90 or more, but not 100%						Cumulus and Stratocumulus other than Stratocumulus cumulogenitus, with bases at different levels.	40%.	600-1000	Altocumulus translucidus or opacus in two or more layers, or Altocumulus opacus in a single layer, not progressively invading the sky, or Altocumulus with Altostratus or Nimbostratus.		30	12.2
																					1900-10-24	24.10.2020	14	14:00	1	24.10.2020 14:00	13.5	753.1	758.1	91	Wind blowing from the south	7		10	100%.	Drizzle (not freezing) or snow grains not falling as shower(s).	Cloud covering more than 1/2 of the sky throughout the appropriate period.	Cloud covering more than 1/2 of the sky throughout the appropriate period.			Stratus fractus or Cumulus fractus of bad weather, or both (pannus), usually below Altostratus or Nimbostratus.	100%.	300-600			20	12
																					1900-10-24	24.10.2020	13	13:00	1	24.10.2020 13:00	13.8	753.8	758.7	87	Wind blowing from the south-southwest	7		12	100%.	Drizzle, not freezing, intermittent, slight at time of observation.	Drizzle.	Cloud covering more than 1/2 of the sky throughout the appropriate period.			Stratus fractus or Cumulus fractus of bad weather, or both (pannus), usually below Altostratus or Nimbostratus.	100%.	300-600			8	11.6	Trace of precipitation	6
																					1900-10-24	24.10.2020	12	12:00	1	24.10.2020 12:00	14.6	754.1	759	77	Wind blowing from the south-southwest	7		12	90 or more, but not 100%						Stratocumulus other than Stratocumulus cumulogenitus.	70 – 80%.	600-1000	Altocumulus translucidus at a single level.	Cirrus uncinus or fibratus, or both, progressively invading the sky; they generally thicken as a whole.	35	10.5
																					1900-10-24	24.10.2020	11	11:00	1	24.10.2020 11:00	13.7	754.2	759.1	81	Wind blowing from the south-southwest	6		11	90 or more, but not 100%	Drizzle (not freezing) or snow grains not falling as shower(s).	Cloud covering more than 1/2 of the sky throughout the appropriate period.	Cloud covering more than 1/2 of the sky throughout the appropriate period.			Stratocumulus other than Stratocumulus cumulogenitus.	60%.	600-1000	Altocumulus translucidus at a single level.	Cirrus uncinus or fibratus, or both, progressively invading the sky; they generally thicken as a whole.	35	10.5
																					1900-10-24	24.10.2020	10	10:00	1	24.10.2020 10:00	12.5	754.2	759.1	88	Wind blowing from the south-southwest	7		11	100%.	Drizzle (not freezing) or snow grains not falling as shower(s).	Cloud covering more than 1/2 of the sky throughout the appropriate period.	Cloud covering more than 1/2 of the sky throughout the appropriate period.			Stratus fractus or Cumulus fractus of bad weather, or both (pannus), usually below Altostratus or Nimbostratus.	100%.	200-300			15	10.6
																					1900-10-24	24.10.2020	9	09:00	1	24.10.2020 09:00	12.1	754.2	759.2	91	Wind blowing from the south-southwest	7		11	100%.	Drizzle, not freezing, continuous, slight at time of observation.	Cloud covering more than 1/2 of the sky throughout the appropriate period.	Cloud covering more than 1/2 of the sky throughout the appropriate period.			Stratus fractus or Cumulus fractus of bad weather, or both (pannus), usually below Altostratus or Nimbostratus.	100%.	200-300			7	10.6
																					1900-10-24	24.10.2020	8	08:00	1	24.10.2020 08:00	11.8	754	759.1	91	Wind blowing from the south-southwest	6			100%.	Drizzle, not freezing, continuous, slight at time of observation.	Cloud covering more than 1/2 of the sky throughout the appropriate period.	Cloud covering more than 1/2 of the sky throughout the appropriate period.			Stratus fractus or Cumulus fractus of bad weather, or both (pannus), usually below Altostratus or Nimbostratus.	100%.	200-300			4	10.3
																					1900-10-24	24.10.2020	7	07:00	1	24.10.2020 07:00	11.7	754.1	759.1	91	Wind blowing from the south-southwest	5		9	90 or more, but not 100%	Drizzle, not freezing, intermittent, slight at time of observation.	Drizzle.	Cloud covering more than 1/2 of the sky throughout the appropriate period.	11.7		Stratus fractus or Cumulus fractus of bad weather, or both (pannus), usually below Altostratus or Nimbostratus.	90 or more, but not 100%	200-300			5	10.2	0.2	12	Surface of ground wet (standing water in small or large pools on surface).	11
																					1900-10-24	24.10.2020	6	06:00	1	24.10.2020 06:00	12.3	754.4	759.4	85	Wind blowing from the south-southwest	6		9	100%.						Stratocumulus other than Stratocumulus cumulogenitus.	90 or more, but not 100%	300-600			40	9.9
																					1900-10-24	24.10.2020	5	05:00	1	24.10.2020 05:00	12.4	754.6	759.5	84	Wind blowing from the south-southwest	5		8	100%.						Stratocumulus other than Stratocumulus cumulogenitus.	90 or more, but not 100%	1000-1500			40	9.7
																					1900-10-24	24.10.2020	4	04:00	1	24.10.2020 04:00	12.4	754.5	759.4	83	Wind blowing from the south-southwest	4		9	90 or more, but not 100%						Stratocumulus other than Stratocumulus cumulogenitus.	90 or more, but not 100%	1000-1500			40	9.6
																					1900-10-24	24.10.2020	3	03:00	1	24.10.2020 03:00	12.6	754.9	759.8	84	Wind blowing from the south-west	4		8	90 or more, but not 100%						Stratocumulus other than Stratocumulus cumulogenitus.	90 or more, but not 100%	600-1000			40	10
																					1900-10-24	24.10.2020	2	02:00	1	24.10.2020 02:00	12.7	754.9	759.8	84	Wind blowing from the south-west	5		7	70 – 80%.						Stratocumulus other than Stratocumulus cumulogenitus.	70 – 80%.	600-1000			40	10.1
																					1900-10-24	24.10.2020	1	01:00	1	24.10.2020 01:00	12.4	754.9	759.8	86	Wind blowing from the south-west	4		9	60%.						Stratocumulus other than Stratocumulus cumulogenitus.	60%.	1500-2000	No Altocumulus, Altostratus or Nimbostratus.	Cirrus fibratus, sometimes uncinus, not progressively invading the sky.	40	10.1	No precipitation	6
																					1900-10-24	24.10.2020	0	00:00	1	24.10.2020 00:00	12.2	754.8	759.7	88	Wind blowing from the south-southwest	3		6	70 – 80%.						Stratocumulus other than Stratocumulus cumulogenitus.	70 – 80%.	1500-2000			40	10.3
																					1900-10-23	23.10.2020	23	23:00	1	23.10.2020 23:00	12.7	754.9	759.9	85	Wind blowing from the south-west	4		9	40%.						Stratocumulus other than Stratocumulus cumulogenitus.	40%.	300-600	No Altocumulus, Altostratus or Nimbostratus.	Cirrus fibratus, sometimes uncinus, not progressively invading the sky.	40	10.3
																					1900-10-23	23.10.2020	22	22:00	1	23.10.2020 22:00	13.7	754.6	759.5	82	Wind blowing from the west-southwest	4		7	100%.						Stratocumulus other than Stratocumulus cumulogenitus.	90 or more, but not 100%	600-1000			40	10.7
																					1900-10-23	23.10.2020	21	21:00	1	23.10.2020 21:00	13.7	753.9	758.8	81	Wind blowing from the south-west	3		6	60%.						Stratocumulus other than Stratocumulus cumulogenitus.	60%.	600-1000	Altocumulus translucidus at a single level.	Cirrus fibratus, sometimes uncinus, not progressively invading the sky.	40	10.4
																					1900-10-23	23.10.2020	20	20:00	1	23.10.2020 20:00	12.8	753.7	758.7	84	Wind blowing from the south-southwest	3		5	50%.						Stratocumulus other than Stratocumulus cumulogenitus.	40%.	1500-2000	Altocumulus translucidus at a single level.	Cirrus fibratus, sometimes uncinus, not progressively invading the sky.	40	10.2
																					1900-10-23	23.10.2020	19	19:00	1	23.10.2020 19:00	13.9	753.4	758.3	83	Wind blowing from the south-southwest	3		8	60%.	Clouds generally forming or developing.	Shower(s).	Cloud covering more than 1/2 of the sky during part of the appropriate period and covering 1/2 or less during part of the period.		17.4	Cumulus and Stratocumulus other than Stratocumulus cumulogenitus, with bases at different levels.	40%.	600-1000	No Altocumulus, Altostratus or Nimbostratus.	Cirrus fibratus, sometimes uncinus, not progressively invading the sky.	40	11	Trace of precipitation	12
																					1900-10-23	23.10.2020	18	18:00	1	23.10.2020 18:00	14.1	753.4	758.3	83	Wind blowing from the south-southwest	3		7	20–30%.						Cumulus mediocris or congestus, with or without Cumulus of species fractus or humilis or Stratocumulus, all having their bases at the same level.	20–30%.	600-1000	No Altocumulus, Altostratus or Nimbostratus.	Cirrus fibratus, sometimes uncinus, not progressively invading the sky.	40	11.2
																					1900-10-23	23.10.2020	17	17:00	1	23.10.2020 17:00	15.7	753.3	758.2	73	Wind blowing from the west-southwest	4		8	20–30%.						Cumulus mediocris or congestus, with or without Cumulus of species fractus or humilis or Stratocumulus, all having their bases at the same level.	20–30%.	600-1000	No Altocumulus, Altostratus or Nimbostratus.	Cirrus fibratus, sometimes uncinus, not progressively invading the sky.	40	10.8
																					1900-10-23	23.10.2020	16	16:00	1	23.10.2020 16:00	16.6	753	757.9	70	Wind blowing from the south-west	4		7	20–30%.						Cumulus mediocris or congestus, with or without Cumulus of species fractus or humilis or Stratocumulus, all having their bases at the same level.	20–30%.	600-1000	No Altocumulus, Altostratus or Nimbostratus.	Cirrus fibratus, sometimes uncinus, not progressively invading the sky.	20	11.1
																					1900-10-23	23.10.2020	15	15:00	1	23.10.2020 15:00	17.4	752.9	757.7	72	Wind blowing from the south-west	4		7	40%.						Cumulus mediocris or congestus, with or without Cumulus of species fractus or humilis or Stratocumulus, all having their bases at the same level.	40%.	600-1000	No Altocumulus, Altostratus or Nimbostratus.	Cirrus fibratus, sometimes uncinus, not progressively invading the sky.	20	12.3
																					1900-10-23	23.10.2020	14	14:00	1	23.10.2020 14:00	16.7	753.1	757.9	78	Wind blowing from the south-west	5		7	50%.						Cumulus mediocris or congestus, with or without Cumulus of species fractus or humilis or Stratocumulus, all having their bases at the same level.	40%.	300-600	No Altocumulus, Altostratus or Nimbostratus.	Cirrus fibratus, sometimes uncinus, not progressively invading the sky.	20	12.8
																					1900-10-23	23.10.2020	13	13:00	1	23.10.2020 13:00	16	753.1	758	85	Wind blowing from the south-west	4		7	50%.	Clouds generally dissolving or becoming less developed.	Shower(s).	Cloud covering more than 1/2 of the sky during part of the appropriate period and covering 1/2 or less during part of the period.			Cumulus mediocris or congestus, with or without Cumulus of species fractus or humilis or Stratocumulus, all having their bases at the same level.	50%.	300-600	No Altocumulus, Altostratus or Nimbostratus.	No Cirrus, Cirrocumulus or Cirrostratus.	12	13.5	Trace of precipitation	6
																					1900-10-23	23.10.2020	12	12:00	1	23.10.2020 12:00	15.4	753.4	758.2	89	Wind blowing from the south-west	3		6	70 – 80%.						Stratocumulus other than Stratocumulus cumulogenitus.	60%.	300-600	Altocumulus translucidus at a single level.	Cirrus fibratus, sometimes uncinus, not progressively invading the sky.	12	13.6
																					1900-10-23	23.10.2020	11	11:00	1	23.10.2020 11:00	14.7	753.4	758.3	91	Wind blowing from the south-west	3		5	90 or more, but not 100%						Stratus nebulosus or Stratus fractus other than of bad weather, or both.	90 or more, but not 100%	200-300			8	13.2
																					1900-10-23	23.10.2020	10	10:00	1	23.10.2020 10:00	14.3	753.3	758.2	92	Wind blowing from the south-southwest	3		4	90 or more, but not 100%	Shower(s) of rain.	Cloud covering more than 1/2 of the sky throughout the appropriate period.	Cloud covering more than 1/2 of the sky throughout the appropriate period.			Stratus fractus or Cumulus fractus of bad weather, or both (pannus), usually below Altostratus or Nimbostratus.	90 or more, but not 100%	200-300			8	13
																					1900-10-23	23.10.2020	9	09:00	1	23.10.2020 09:00	13.5	753.4	758.3	93	Wind blowing from the south-southwest	2		4	90 or more, but not 100%						Stratus nebulosus or Stratus fractus other than of bad weather, or both.	60%.	200-300	Altocumulus translucidus at a single level.		10	12.3
																					1900-10-23	23.10.2020	8	08:00	1	23.10.2020 08:00	12.8	753.3	758.2	94	Wind blowing from the south	3		3	90 or more, but not 100%						Stratocumulus other than Stratocumulus cumulogenitus.	40%.	300-600	Altocumulus translucidus at a single level.		9	11.8
																					1900-10-23	23.10.2020	7	07:00	1	23.10.2020 07:00	11.9	753.2	758.2	94	Wind blowing from the south	1		3	70 – 80%.				10.5		Stratocumulus other than Stratocumulus cumulogenitus.	50%.	600-1000	Altocumulus translucidus at a single level.	Cirrus fibratus, sometimes uncinus, not progressively invading the sky.	6	11	No precipitation	12	Surface of ground moist.	10
																					1900-10-23	23.10.2020	6	06:00	1	23.10.2020 06:00	11.5	753.3	758.2	95	Wind blowing from the south	2		3	60%.						Stratocumulus other than Stratocumulus cumulogenitus.	10% or less, but not 0	600-1000	Altocumulus translucidus at a single level.	Cirrus fibratus, sometimes uncinus, not progressively invading the sky.	8	10.7
																					1900-10-23	23.10.2020	5	05:00	1	23.10.2020 05:00	11.4	753.4	758.3	95	Wind blowing from the south	2		3	60%.						No Stratocumulus, Stratus, Cumulus or Cumulonimbus.	60%.	2000-2500	Altocumulus translucidus at a single level.	Cirrus fibratus, sometimes uncinus, not progressively invading the sky.	10	10.6
																					1900-10-23	23.10.2020	4	04:00	1	23.10.2020 04:00	11.4	754	759	94	Wind blowing from the south	2		3	70 – 80%.						Stratocumulus other than Stratocumulus cumulogenitus.	10% or less, but not 0	1000-1500	Altocumulus translucidus in bands, or one or more layers of Altocumulus translucidus or opacus, progressively invading the sky; these Altocumulus clouds generally thicken as a whole.	Cirrus fibratus, sometimes uncinus, not progressively invading the sky.	10	10.5
																					1900-10-23	23.10.2020	3	03:00	1	23.10.2020 03:00	11.6	754.1	759.1	96	Wind blowing from the south-west	1		3	90 or more, but not 100%						Stratocumulus other than Stratocumulus cumulogenitus.	60%.	1000-1500	No Altocumulus, Altostratus or Nimbostratus.	Cirrus fibratus, sometimes uncinus, not progressively invading the sky.	6	10.9
																					1900-10-23	23.10.2020	2	02:00	1	23.10.2020 02:00	12.3	754.6	759.6	94	Wind blowing from the south	2		3	70 – 80%.						Stratocumulus other than Stratocumulus cumulogenitus.	70 – 80%.	600-1000	No Altocumulus, Altostratus or Nimbostratus.	Cirrus fibratus, sometimes uncinus, not progressively invading the sky.	6	11.3
																					1900-10-23	23.10.2020	1	01:00	1	23.10.2020 01:00	12.5	754.7	759.7	94	Wind blowing from the south-southwest	2		3	70 – 80%.						Stratocumulus other than Stratocumulus cumulogenitus.	70 – 80%.	600-1000	No Altocumulus, Altostratus or Nimbostratus.	Cirrus fibratus, sometimes uncinus, not progressively invading the sky.	15	11.5	No precipitation	6
																					1900-10-23	23.10.2020	0	00:00	1	23.10.2020 00:00	11.9	754.7	759.7	12	Wind blowing from the south-southwest	3		3	60%.						Stratocumulus other than Stratocumulus cumulogenitus.	50%.	600-1000	No Altocumulus, Altostratus or Nimbostratus.	Cirrus fibratus, sometimes uncinus, not progressively invading the sky.	10	-16.7
																					1900-10-22	22.10.2020	23	23:00	1	22.10.2020 23:00	11.4	754.8	759.8	95	Wind blowing from the south	2		3	10% or less, but not 0						No Stratocumulus, Stratus, Cumulus or Cumulonimbus.	no clouds	2500 or more, or no clouds.	No Altocumulus, Altostratus or Nimbostratus.	Cirrus fibratus, sometimes uncinus, not progressively invading the sky.	10	10.6
																					1900-10-22	22.10.2020	22	22:00	1	22.10.2020 22:00	11.3	754.7	759.7	94	Wind blowing from the south	2		3	20–30%.						No Stratocumulus, Stratus, Cumulus or Cumulonimbus.	no clouds	2500 or more, or no clouds.	No Altocumulus, Altostratus or Nimbostratus.	Cirrus fibratus, sometimes uncinus, not progressively invading the sky.	20	10.4
																					1900-10-22	22.10.2020	21	21:00	1	22.10.2020 21:00	12.6	754.4	759.4	93	Wind blowing from the south-west	2		3	10% or less, but not 0						No Stratocumulus, Stratus, Cumulus or Cumulonimbus.	no clouds	2500 or more, or no clouds.	No Altocumulus, Altostratus or Nimbostratus.	Cirrus fibratus, sometimes uncinus, not progressively invading the sky.	20	11.5
																					1900-10-22	22.10.2020	20	20:00	1	22.10.2020 20:00	12.5	754.3	759.3	92	Wind blowing from the south-west	2		3	10% or less, but not 0						Cumulus humilis or Cumulus fractus other than of bad weather, or both.	10% or less, but not 0	600-1000	No Altocumulus, Altostratus or Nimbostratus.	Cirrus fibratus, sometimes uncinus, not progressively invading the sky.	20	11.3
																					1900-10-22	22.10.2020	19	19:00	1	22.10.2020 19:00	13.9	754.3	759.2	91	Wind blowing from the south-southwest	2		7	10% or less, but not 0					17.1	Cumulus humilis or Cumulus fractus other than of bad weather, or both.	10% or less, but not 0	600-1000	No Altocumulus, Altostratus or Nimbostratus.	Cirrus fibratus, sometimes uncinus, not progressively invading the sky.	20	12.5	6	12
																					1900-10-22	22.10.2020	18	18:00	1	22.10.2020 18:00	14.5	754	759	91	Wind blowing from the south-west	2		3	20–30%.						Cumulus and Stratocumulus other than Stratocumulus cumulogenitus, with bases at different levels.	20–30%.	600-1000	Altocumulus translucidus at a single level.	Cirrus fibratus, sometimes uncinus, not progressively invading the sky.	20	13.1
																					1900-10-22	22.10.2020	17	17:00	1	22.10.2020 17:00	15.8	753.6	758.5	89	Wind blowing from the south-southwest	2		5	20–30%.						Cumulus and Stratocumulus other than Stratocumulus cumulogenitus, with bases at different levels.	20–30%.	600-1000	Altocumulus translucidus at a single level.	No Cirrus, Cirrocumulus or Cirrostratus.	18	13.9
																					1900-10-22	22.10.2020	16	16:00	1	22.10.2020 16:00	15.8	753.8	758.7	87	Wind blowing from the west-southwest	4		7	70 – 80%.	Shower(s) of rain.	Shower(s).	Rain.			Cumulus and Stratocumulus other than Stratocumulus cumulogenitus, with bases at different levels.	50%.	600-1000	Altocumulus cumulogenitus (or cumulonimbogenitus).	Cirrus spissatus cumulonimbogenitus.	18	13.7
																					1900-10-22	22.10.2020	15	15:00	1	22.10.2020 15:00	14.8	753.6	758.5	92	Wind blowing from the west	3		7	90 or more, but not 100%	Rain shower(s), slight.	Rain.	Cloud covering more than 1/2 of the sky throughout the appropriate period.			Cumulus and Stratocumulus other than Stratocumulus cumulogenitus, with bases at different levels.	70 – 80%.	200-300			8	13.5
																					1900-10-22	22.10.2020	14	14:00	1	22.10.2020 14:00	16.4	753.8	758.7	86	Wind blowing from the south-west	3		5	90 or more, but not 100%	Rain, not freezing, intermittent, slight at time of observation.	Cloud covering more than 1/2 of the sky throughout the appropriate period.	Cloud covering more than 1/2 of the sky throughout the appropriate period.			Stratocumulus other than Stratocumulus cumulogenitus.	90 or more, but not 100%	300-600			12	14.1
																					1900-10-22	22.10.2020	13	13:00	1	22.10.2020 13:00	15.8	754	759	88	Wind blowing from the west-southwest	3		8	90 or more, but not 100%	Rain (not freezing) not falling as shower(s).	Rain.	Drizzle.			Stratocumulus other than Stratocumulus cumulogenitus.	90 or more, but not 100%	300-600			10	13.8	0.1	6
																					1900-10-22	22.10.2020	12	12:00	1	22.10.2020 12:00	14.6	754.3	759.2	93	Wind blowing from the south-southwest	3		7	100%.	Drizzle and rain, slight.	Cloud covering more than 1/2 of the sky throughout the appropriate period.	Cloud covering more than 1/2 of the sky throughout the appropriate period.			Stratocumulus other than Stratocumulus cumulogenitus.	90 or more, but not 100%	200-300			6	13.4
																					1900-10-22	22.10.2020	11	11:00	1	22.10.2020 11:00	15.2	754.4	759.3	86	Wind blowing from the south-southwest	5		8	100%.	Rain, not freezing, intermittent, slight at time of observation.	Cloud covering more than 1/2 of the sky throughout the appropriate period.	Cloud covering more than 1/2 of the sky throughout the appropriate period.			Stratocumulus other than Stratocumulus cumulogenitus.	90 or more, but not 100%	300-600			9	12.8
																					1900-10-22	22.10.2020	10	10:00	1	22.10.2020 10:00	15.6	754.3	759.2	82	Wind blowing from the south-west	4		8	90 or more, but not 100%						Cumulus and Stratocumulus other than Stratocumulus cumulogenitus, with bases at different levels.	60%.	300-600	Altocumulus translucidus at a single level.	Cirrus fibratus, sometimes uncinus, not progressively invading the sky.	30	12.6
																					1900-10-22	22.10.2020	9	09:00	1	22.10.2020 09:00	14.9	754	759	84	Wind blowing from the south-southwest	4		6	70 – 80%.						Cumulus and Stratocumulus other than Stratocumulus cumulogenitus, with bases at different levels.	40%.	300-600	Altocumulus translucidus at a single level.	Cirrus fibratus, sometimes uncinus, not progressively invading the sky.	30	12.2
																					1900-10-22	22.10.2020	8	08:00	1	22.10.2020 08:00	13.6	753.4	758.3	87	Wind blowing from the south-southwest	4		7	50%.						Stratocumulus other than Stratocumulus cumulogenitus.	20–30%.	2000-2500	Altocumulus translucidus at a single level.	Cirrus fibratus, sometimes uncinus, not progressively invading the sky.	30	11.4
																					1900-10-22	22.10.2020	7	07:00	1	22.10.2020 07:00	13.7	752.8	757.8	83	Wind blowing from the south-west	4		8	60%.				13.2		No Stratocumulus, Stratus, Cumulus or Cumulonimbus.	60%.	2500 or more, or no clouds.	Altocumulus translucidus at a single level.	Cirrus fibratus, sometimes uncinus, not progressively invading the sky.	30	10.9	Trace of precipitation	12	Surface of ground dry (without cracks and no appreciable amount of dust or loose sand).	12
																					1900-10-22	22.10.2020	6	06:00	1	22.10.2020 06:00	13.6	752.8	757.8	84	Wind blowing from the south-west	3		7	40%.						No Stratocumulus, Stratus, Cumulus or Cumulonimbus.	40%.	2500 or more, or no clouds.	Altocumulus translucidus at a single level.	Cirrus fibratus, sometimes uncinus, not progressively invading the sky.	35	11
																					1900-10-22	22.10.2020	5	05:00	1	22.10.2020 05:00	14.2	752.7	757.6	82	Wind blowing from the south-west	4		8	60%.						No Stratocumulus, Stratus, Cumulus or Cumulonimbus.	60%.	2500 or more, or no clouds.	Altocumulus translucidus or opacus in two or more layers, or Altocumulus opacus in a single layer, not progressively invading the sky, or Altocumulus with Altostratus or Nimbostratus.	Cirrus fibratus, sometimes uncinus, not progressively invading the sky.	35	11.2
																					1900-10-22	22.10.2020	4	04:00	1	22.10.2020 04:00	13.9	752.5	757.4	86	Wind blowing from the south-west	5		8	50%.						Stratocumulus other than Stratocumulus cumulogenitus.	10% or less, but not 0	600-1000	Altocumulus translucidus in bands, or one or more layers of Altocumulus translucidus or opacus, progressively invading the sky; these Altocumulus clouds generally thicken as a whole.	Cirrus uncinus or fibratus, or both, progressively invading the sky; they generally thicken as a whole.	35	11.5
																					1900-10-22	22.10.2020	3	03:00	1	22.10.2020 03:00	13.6	752.3	757.3	86	Wind blowing from the south-southwest	3		8	40%.						Stratocumulus other than Stratocumulus cumulogenitus.	10% or less, but not 0	600-1000	Altocumulus translucidus in bands, or one or more layers of Altocumulus translucidus or opacus, progressively invading the sky; these Altocumulus clouds generally thicken as a whole.	Cirrus uncinus or fibratus, or both, progressively invading the sky; they generally thicken as a whole.	35	11.3
																					1900-10-22	22.10.2020	2	02:00	1	22.10.2020 02:00	14.5	752.2	757.1	82	Wind blowing from the south-southwest	5		8	40%.						Stratocumulus other than Stratocumulus cumulogenitus.	10% or less, but not 0	600-1000	Altocumulus translucidus in bands, or one or more layers of Altocumulus translucidus or opacus, progressively invading the sky; these Altocumulus clouds generally thicken as a whole.	Cirrus uncinus or fibratus, or both, progressively invading the sky; they generally thicken as a whole.	35	11.4
																					1900-10-22	22.10.2020	1	01:00	1	22.10.2020 01:00	15.3	752	756.9	78	Wind blowing from the south-west	4		15	40%.	State of sky on the whole unchanged.	Shower(s).	Cloud covering more than 1/2 of the sky during part of the appropriate period and covering 1/2 or less during part of the period.			Stratocumulus other than Stratocumulus cumulogenitus.	40%.	600-1000	Altocumulus translucidus at a single level.	Cirrus fibratus, sometimes uncinus, not progressively invading the sky.	35	11.5	Trace of precipitation	6
																					1900-10-22	22.10.2020	0	00:00	1	22.10.2020 00:00	15.8	751.4	756.3	78	Wind blowing from the south-west	5		8	40%.						Stratocumulus other than Stratocumulus cumulogenitus.	40%.	1000-1500	Altocumulus translucidus at a single level.	Cirrus fibratus, sometimes uncinus, not progressively invading the sky.	35	11.9
																					1900-10-21	21.10.2020	23	23:00	1	21.10.2020 23:00	14.8	751	755.8	87	Wind blowing from the south-southwest	3		8	40%.						Stratocumulus other than Stratocumulus cumulogenitus.	40%.	1000-1500	Altocumulus translucidus at a single level.	Cirrus fibratus, sometimes uncinus, not progressively invading the sky.	35	12.6
																					1900-10-21	21.10.2020	22	22:00	1	21.10.2020 22:00	15.6	750.5	755.4	84	Wind blowing from the south-west	5		15	60%.	Shower(s) of rain.	Shower(s).	Cloud covering more than 1/2 of the sky during part of the appropriate period and covering 1/2 or less during part of the period.			Stratocumulus other than Stratocumulus cumulogenitus.	40%.	1000-1500	Altocumulus cumulogenitus (or cumulonimbogenitus).	Cirrus fibratus, sometimes uncinus, not progressively invading the sky.	35	12.9
																					1900-10-21	21.10.2020	21	21:00	1	21.10.2020 21:00	15.4	750	754.9	85	Wind blowing from the west	7		12	60%.	Rain shower(s), slight.	Shower(s).	Cloud covering more than 1/2 of the sky during part of the appropriate period and covering 1/2 or less during part of the period.			Cumulus mediocris or congestus, with or without Cumulus of species fractus or humilis or Stratocumulus, all having their bases at the same level.	50%.	300-600	Altocumulus cumulogenitus (or cumulonimbogenitus).	Cirrus fibratus, sometimes uncinus, not progressively invading the sky.	10	12.9
																					1900-10-21	21.10.2020	20	20:00	1	21.10.2020 20:00	18.3	748.9	753.8	67	Wind blowing from the south-west	8		15	50%.	Rain shower(s), slight.	Cloud covering 1/2 or less of the sky throughout the appropriate period.	Cloud covering 1/2 or less of the sky throughout the appropriate period.			Cumulus mediocris or congestus, with or without Cumulus of species fractus or humilis or Stratocumulus, all having their bases at the same level.	40%.	1000-1500	Altocumulus cumulogenitus (or cumulonimbogenitus).	Cirrus fibratus, sometimes uncinus, not progressively invading the sky.	30	12
																					1900-10-21	21.10.2020	19	19:00	1	21.10.2020 19:00	18.4	748	752.8	66	Wind blowing from the south-west	9		22	50%.					20.5	Cumulus and Stratocumulus other than Stratocumulus cumulogenitus, with bases at different levels.	50%.	1000-1500	No Altocumulus, Altostratus or Nimbostratus.	Cirrus fibratus, sometimes uncinus, not progressively invading the sky.	30	11.8	2	12
																					1900-10-21	21.10.2020	18	18:00	1	21.10.2020 18:00	18.8	747.1	751.9	68	Wind blowing from the south-west	10		17	40%.						Cumulus and Stratocumulus other than Stratocumulus cumulogenitus, with bases at different levels.	40%.	1000-1500	No Altocumulus, Altostratus or Nimbostratus.	Cirrus fibratus, sometimes uncinus, not progressively invading the sky.	30	12.8
																					1900-10-21	21.10.2020	17	17:00	1	21.10.2020 17:00	19.2	746.2	751	64	Wind blowing from the south-west	10		17	50%.						Cumulus and Stratocumulus other than Stratocumulus cumulogenitus, with bases at different levels.	50%.	1000-1500	No Altocumulus, Altostratus or Nimbostratus.	Cirrus fibratus, sometimes uncinus, not progressively invading the sky.	30	12.3
																					1900-10-21	21.10.2020	16	16:00	1	21.10.2020 16:00	19.5	745.5	750.3	65	Wind blowing from the south-southwest	11		22	60%.						Cumulus and Stratocumulus other than Stratocumulus cumulogenitus, with bases at different levels.	60%.	1000-1500	No Altocumulus, Altostratus or Nimbostratus.	Cirrus fibratus, sometimes uncinus, not progressively invading the sky.	30	12.7
																					1900-10-21	21.10.2020	15	15:00	1	21.10.2020 15:00	20	744.9	749.6	61	Wind blowing from the south-southwest	13		22	50%.						Cumulus and Stratocumulus other than Stratocumulus cumulogenitus, with bases at different levels.	50%.	1000-1500	No Altocumulus, Altostratus or Nimbostratus.	Cirrus fibratus, sometimes uncinus, not progressively invading the sky.	30	12.2
																					1900-10-21	21.10.2020	14	14:00	1	21.10.2020 14:00	20.2	744.6	749.3	60	Wind blowing from the south-southwest	14		22	50%.						Cumulus and Stratocumulus other than Stratocumulus cumulogenitus, with bases at different levels.	50%.	1000-1500	No Altocumulus, Altostratus or Nimbostratus.	Cirrus fibratus, sometimes uncinus, not progressively invading the sky.	30	12.2
																					1900-10-21	21.10.2020	13	13:00	1	21.10.2020 13:00	19.6	744.3	749.1	59	Wind blowing from the south-southwest	12		20	20–30%.	Clouds generally forming or developing.	Rain.	Cloud covering more than 1/2 of the sky during part of the appropriate period and covering 1/2 or less during part of the period.			Cumulus humilis or Cumulus fractus other than of bad weather, or both.	20–30%.	600-1000	No Altocumulus, Altostratus or Nimbostratus.	Cirrus fibratus, sometimes uncinus, not progressively invading the sky.	30	11.4	2	6
																					1900-10-21	21.10.2020	12	12:00	1	21.10.2020 12:00	19	744.7	749.5	59	Wind blowing from the south	12		20	20–30%.						No Stratocumulus, Stratus, Cumulus or Cumulonimbus.	10% or less, but not 0	2500 or more, or no clouds.	Altocumulus translucidus at a single level.	Cirrus spissatus, in patches or entangled sheaves, which usually do not increase and sometimes seem to be the remains of the upper part of a Cumulonimbus; or Cirrus castellanus or floccus.	30	10.8
																					1900-10-21	21.10.2020	11	11:00	1	21.10.2020 11:00	16.1	744.7	749.5	71	Wind blowing from the south	10		14	70 – 80%.	Rain (not freezing) not falling as shower(s).	Cloud covering more than 1/2 of the sky throughout the appropriate period.	Cloud covering more than 1/2 of the sky throughout the appropriate period.			No Stratocumulus, Stratus, Cumulus or Cumulonimbus.	60%.	2500 or more, or no clouds.	Altocumulus translucidus at a single level.	Cirrus fibratus, sometimes uncinus, not progressively invading the sky.	30	10.7
																					1900-10-21	21.10.2020	10	10:00	1	21.10.2020 10:00	13.4	745.6	750.4	86	Wind blowing from the south-southeast	7		11	90 or more, but not 100%	Rain (not freezing) not falling as shower(s).	Rain.	Rain.			Stratocumulus other than Stratocumulus cumulogenitus.	90 or more, but not 100%	2000-2500			20	11.1
																					1900-10-21	21.10.2020	9	09:00	1	21.10.2020 09:00	13	746.5	751.4	88	Wind blowing from the south	6		10	100%.	Rain, not freezing, continuous, slight at time of observation.	Rain.	Rain.			Stratocumulus other than Stratocumulus cumulogenitus.	50%.	1000-1500	Altocumulus translucidus or opacus in two or more layers, or Altocumulus opacus in a single layer, not progressively invading the sky, or Altocumulus with Altostratus or Nimbostratus.		15	11.1
																					1900-10-21	21.10.2020	8	08:00	1	21.10.2020 08:00	12.7	746.5	751.3	89	Wind blowing from the south-southeast	5			100%.	Rain, not freezing, continuous, moderate at time of observation.	Rain.	Rain.			Stratocumulus other than Stratocumulus cumulogenitus.	50%.	300-600	Altocumulus translucidus or opacus in two or more layers, or Altocumulus opacus in a single layer, not progressively invading the sky, or Altocumulus with Altostratus or Nimbostratus.		8	11
																					1900-10-21	21.10.2020	7	07:00	1	21.10.2020 07:00	12.5	746.8	751.7	91	Wind blowing from the south	5		10	100%.	Rain, not freezing, continuous, slight at time of observation.	Rain.	Cloud covering more than 1/2 of the sky throughout the appropriate period.	12		Stratocumulus other than Stratocumulus cumulogenitus.	50%.	1500-2000	Altocumulus translucidus or opacus in two or more layers, or Altocumulus opacus in a single layer, not progressively invading the sky, or Altocumulus with Altostratus or Nimbostratus.		20	11.1	3	12	Surface of ground wet (standing water in small or large pools on surface).	12
																					1900-10-21	21.10.2020	6	06:00	1	21.10.2020 06:00	12.1	747.3	752.2	91	Wind blowing from the south	4		8	100%.	Rain, not freezing, continuous, slight at time of observation.	Cloud covering more than 1/2 of the sky throughout the appropriate period.	Cloud covering more than 1/2 of the sky throughout the appropriate period.			Stratocumulus other than Stratocumulus cumulogenitus.	60%.	300-600	Altocumulus translucidus or opacus in two or more layers, or Altocumulus opacus in a single layer, not progressively invading the sky, or Altocumulus with Altostratus or Nimbostratus.		12	10.7
																					1900-10-21	21.10.2020	5	05:00	1	21.10.2020 05:00	12.4	747.6	752.5	90	Wind blowing from the south	5		8	100%.	Rain, not freezing, continuous, moderate at time of observation.	Cloud covering more than 1/2 of the sky throughout the appropriate period.	Cloud covering more than 1/2 of the sky throughout the appropriate period.			Stratocumulus other than Stratocumulus cumulogenitus.	60%.	300-600	Altocumulus translucidus or opacus in two or more layers, or Altocumulus opacus in a single layer, not progressively invading the sky, or Altocumulus with Altostratus or Nimbostratus.		8	10.8
																					1900-10-21	21.10.2020	4	04:00	1	21.10.2020 04:00	12.9	748.1	753	90	Wind blowing from the south	5		8	100%.	Rain, not freezing, continuous, slight at time of observation.	Rain.	Cloud covering more than 1/2 of the sky throughout the appropriate period.			Cumulus and Stratocumulus other than Stratocumulus cumulogenitus, with bases at different levels.	60%.	300-600	Altocumulus translucidus or opacus in two or more layers, or Altocumulus opacus in a single layer, not progressively invading the sky, or Altocumulus with Altostratus or Nimbostratus.		30	11.2
																					1900-10-21	21.10.2020	3	03:00	1	21.10.2020 03:00	13	748.5	753.4	91	Wind blowing from the south	4		7	100%.	Rain, not freezing, continuous, slight at time of observation.	Cloud covering more than 1/2 of the sky throughout the appropriate period.	Cloud covering more than 1/2 of the sky throughout the appropriate period.			Cumulus and Stratocumulus other than Stratocumulus cumulogenitus, with bases at different levels.	60%.	300-600	Altocumulus translucidus or opacus in two or more layers, or Altocumulus opacus in a single layer, not progressively invading the sky, or Altocumulus with Altostratus or Nimbostratus.		17	11.5
																					1900-10-21	21.10.2020	2	02:00	1	21.10.2020 02:00	13.4	749.2	754	90	Wind blowing from the south	4		7	100%.	Rain, not freezing, intermittent, slight at time of observation.	Cloud covering more than 1/2 of the sky throughout the appropriate period.	Cloud covering more than 1/2 of the sky throughout the appropriate period.			Cumulus and Stratocumulus other than Stratocumulus cumulogenitus, with bases at different levels.	60%.	300-600	Altocumulus translucidus or opacus in two or more layers, or Altocumulus opacus in a single layer, not progressively invading the sky, or Altocumulus with Altostratus or Nimbostratus.		20	11.7
																					1900-10-21	21.10.2020	1	01:00	1	21.10.2020 01:00	13.7	749.5	754.4	88	Wind blowing from the south	3			100%.	State of sky on the whole unchanged.	Rain.	Cloud covering more than 1/2 of the sky throughout the appropriate period.			Cumulus and Stratocumulus other than Stratocumulus cumulogenitus, with bases at different levels.	40%.	300-600	Altocumulus translucidus or opacus in two or more layers, or Altocumulus opacus in a single layer, not progressively invading the sky, or Altocumulus with Altostratus or Nimbostratus.		30	11.7	Trace of precipitation	6
																					1900-10-21	21.10.2020	0	00:00	1	21.10.2020 00:00	13.8	749.8	754.7	88	Wind blowing from the south	5		8	100%.						Cumulus and Stratocumulus other than Stratocumulus cumulogenitus, with bases at different levels.	40%.	300-600	Altocumulus translucidus or opacus in two or more layers, or Altocumulus opacus in a single layer, not progressively invading the sky, or Altocumulus with Altostratus or Nimbostratus.		30	11.9
																					1900-10-20	20.10.2020	23	23:00	1	20.10.2020 23:00	13.6	750.2	755.1	89	Wind blowing from the south	4		6	100%.	Rain (not freezing) not falling as shower(s).	Cloud covering more than 1/2 of the sky throughout the appropriate period.	Cloud covering more than 1/2 of the sky throughout the appropriate period.			Cumulus and Stratocumulus other than Stratocumulus cumulogenitus, with bases at different levels.	40%.	300-600	Altocumulus translucidus or opacus in two or more layers, or Altocumulus opacus in a single layer, not progressively invading the sky, or Altocumulus with Altostratus or Nimbostratus.		20	11.8
																					1900-10-20	20.10.2020	22	22:00	1	20.10.2020 22:00	13.9	750.7	755.5	89	Wind blowing from the south	4			100%.	Rain, not freezing, continuous, slight at time of observation.	Rain.	Rain.			Stratocumulus other than Stratocumulus cumulogenitus.	50%.	300-600	Altocumulus translucidus or opacus in two or more layers, or Altocumulus opacus in a single layer, not progressively invading the sky, or Altocumulus with Altostratus or Nimbostratus.		20	12.1
																					1900-10-20	20.10.2020	21	21:00	1	20.10.2020 21:00	13.9	750.7	755.5	89	Wind blowing from the south	5		8	100%.	Rain, not freezing, continuous, slight at time of observation.	Cloud covering more than 1/2 of the sky throughout the appropriate period.	Cloud covering more than 1/2 of the sky throughout the appropriate period.			Stratocumulus other than Stratocumulus cumulogenitus.	40%.	600-1000	Altocumulus translucidus or opacus in two or more layers, or Altocumulus opacus in a single layer, not progressively invading the sky, or Altocumulus with Altostratus or Nimbostratus.		20	12.1
																					1900-10-20	20.10.2020	20	20:00	1	20.10.2020 20:00	13.9	751	755.9	90	Wind blowing from the south	5			100%.	Rain, not freezing, continuous, slight at time of observation.	Cloud covering more than 1/2 of the sky throughout the appropriate period.	Cloud covering more than 1/2 of the sky throughout the appropriate period.			Stratocumulus other than Stratocumulus cumulogenitus.	20–30%.	300-600	Altocumulus translucidus or opacus in two or more layers, or Altocumulus opacus in a single layer, not progressively invading the sky, or Altocumulus with Altostratus or Nimbostratus.		20	12.2
																					1900-10-20	20.10.2020	19	19:00	1	20.10.2020 19:00	14.1	751	755.9	88	Wind blowing from the south	6		13	100%.	Rain, not freezing, continuous, slight at time of observation.	Rain.	Cloud covering more than 1/2 of the sky throughout the appropriate period.		15.8	Stratocumulus other than Stratocumulus cumulogenitus.	40%.	300-600	Altocumulus translucidus or opacus in two or more layers, or Altocumulus opacus in a single layer, not progressively invading the sky, or Altocumulus with Altostratus or Nimbostratus.		20	12.1	Trace of precipitation	12
																					1900-10-20	20.10.2020	18	18:00	1	20.10.2020 18:00	14.4	750.9	755.8	86	Wind blowing from the south	6		11	100%.	Rain, not freezing, continuous, slight at time of observation.	Rain.	Rain.			Stratocumulus other than Stratocumulus cumulogenitus.	50%.	600-1000	Altostratus opacus or Nimbostratus.		20	12.1
																					1900-10-20	20.10.2020	17	17:00	1	20.10.2020 17:00	14.5	751	755.9	85	Wind blowing from the south-southwest	6		13	100%.	Rain, not freezing, continuous, slight at time of observation.	Rain.	Rain.			Stratocumulus other than Stratocumulus cumulogenitus.	20–30%.	300-600	Altostratus opacus or Nimbostratus.		20	12
																					1900-10-20	20.10.2020	16	16:00	1	20.10.2020 16:00	15.1	751	756	80	Wind blowing from the south	7		12	90 or more, but not 100%	Rain (not freezing) not falling as shower(s).	Cloud covering more than 1/2 of the sky throughout the appropriate period.	Cloud covering more than 1/2 of the sky throughout the appropriate period.			No Stratocumulus, Stratus, Cumulus or Cumulonimbus.	90 or more, but not 100%	2500 or more, or no clouds.	Altocumulus translucidus or opacus in two or more layers, or Altocumulus opacus in a single layer, not progressively invading the sky, or Altocumulus with Altostratus or Nimbostratus.		30	11.6
																					1900-10-20	20.10.2020	11	11:00	1	20.10.2020 11:00	13.4	751.5	756.4	77	Wind blowing from the south	6		10	90 or more, but not 100%						No Stratocumulus, Stratus, Cumulus or Cumulonimbus.	90 or more, but not 100%	2500 or more, or no clouds.	Altocumulus translucidus or opacus in two or more layers, or Altocumulus opacus in a single layer, not progressively invading the sky, or Altocumulus with Altostratus or Nimbostratus.		30	9.5
																					1900-10-20	20.10.2020	10	10:00	1	20.10.2020 10:00	12.6	751.4	756.4	76	Wind blowing from the south	5		10	90 or more, but not 100%	Rain (not freezing) not falling as shower(s).	Rain.	Cloud covering more than 1/2 of the sky throughout the appropriate period.			Stratocumulus other than Stratocumulus cumulogenitus.	40%.	2000-2500	Altocumulus translucidus or opacus in two or more layers, or Altocumulus opacus in a single layer, not progressively invading the sky, or Altocumulus with Altostratus or Nimbostratus.		30	8.5
																					1900-10-20	20.10.2020	9	09:00	1	20.10.2020 09:00	12.3	751.4	756.4	75	Wind blowing from the south	6		10	90 or more, but not 100%						Stratocumulus other than Stratocumulus cumulogenitus.	20–30%.	1500-2000	Altocumulus translucidus or opacus in two or more layers, or Altocumulus opacus in a single layer, not progressively invading the sky, or Altocumulus with Altostratus or Nimbostratus.		30	8
																					1900-10-20	20.10.2020	8	08:00	1	20.10.2020 08:00	11.7	751	756	73	Wind blowing from the south	6		10	90 or more, but not 100%						No Stratocumulus, Stratus, Cumulus or Cumulonimbus.	90 or more, but not 100%	2500 or more, or no clouds.	Altocumulus translucidus or opacus in two or more layers, or Altocumulus opacus in a single layer, not progressively invading the sky, or Altocumulus with Altostratus or Nimbostratus.		30	7
																					1900-10-20	20.10.2020	7	07:00	1	20.10.2020 07:00	10.9	750.9	755.8	75	Wind blowing from the south	6		10	90 or more, but not 100%				7		No Stratocumulus, Stratus, Cumulus or Cumulonimbus.	60%.	2500 or more, or no clouds.	Altocumulus translucidus or opacus in two or more layers, or Altocumulus opacus in a single layer, not progressively invading the sky, or Altocumulus with Altostratus or Nimbostratus.	Cirrus fibratus, sometimes uncinus, not progressively invading the sky.	30	6.6	No precipitation	12	Surface of ground dry (without cracks and no appreciable amount of dust or loose sand).	6
																					1900-10-20	20.10.2020	6	06:00	1	20.10.2020 06:00	10.3	751.1	756.1	77	Wind blowing from the south	5		8	90 or more, but not 100%						No Stratocumulus, Stratus, Cumulus or Cumulonimbus.	90 or more, but not 100%	2500 or more, or no clouds.	Altocumulus translucidus in bands, or one or more layers of Altocumulus translucidus or opacus, progressively invading the sky; these Altocumulus clouds generally thicken as a whole.		35	6.4
																					1900-10-20	20.10.2020	5	05:00	1	20.10.2020 05:00	9.9	751.3	756.4	76	Wind blowing from the south	6		10	90 or more, but not 100%						No Stratocumulus, Stratus, Cumulus or Cumulonimbus.	70 – 80%.	2500 or more, or no clouds.	Altocumulus translucidus in bands, or one or more layers of Altocumulus translucidus or opacus, progressively invading the sky; these Altocumulus clouds generally thicken as a whole.	Cirrus fibratus, sometimes uncinus, not progressively invading the sky.	35	5.8
																					1900-10-20	20.10.2020	4	04:00	1	20.10.2020 04:00	9.7	751.9	757	75	Wind blowing from the south	4		8	90 or more, but not 100%						No Stratocumulus, Stratus, Cumulus or Cumulonimbus.	70 – 80%.	2500 or more, or no clouds.	Altocumulus translucidus in bands, or one or more layers of Altocumulus translucidus or opacus, progressively invading the sky; these Altocumulus clouds generally thicken as a whole.	Cirrus fibratus, sometimes uncinus, not progressively invading the sky.	35	5.4
																					1900-10-20	20.10.2020	3	03:00	1	20.10.2020 03:00	9.5	752.5	757.6	73	Wind blowing from the south	4		8	90 or more, but not 100%						No Stratocumulus, Stratus, Cumulus or Cumulonimbus.	60%.	2500 or more, or no clouds.	Altocumulus translucidus in bands, or one or more layers of Altocumulus translucidus or opacus, progressively invading the sky; these Altocumulus clouds generally thicken as a whole.	Cirrus fibratus, sometimes uncinus, not progressively invading the sky.	35	4.8
																					1900-10-20	20.10.2020	2	02:00	1	20.10.2020 02:00	7.6	753.2	758.3	80	Wind blowing from the south-east	3		4	90 or more, but not 100%						No Stratocumulus, Stratus, Cumulus or Cumulonimbus.	60%.	2500 or more, or no clouds.	Altocumulus translucidus at a single level.	Cirrus fibratus, sometimes uncinus, not progressively invading the sky.	35	4.4
																					1900-10-20	20.10.2020	1	01:00	1	20.10.2020 01:00	7.1	754.1	759.2	83	Wind blowing from the east-southeast	2			90 or more, but not 100%						No Stratocumulus, Stratus, Cumulus or Cumulonimbus.	60%.	2500 or more, or no clouds.	Altocumulus translucidus at a single level.	Cirrus fibratus, sometimes uncinus, not progressively invading the sky.	35	4.4	No precipitation	6
																					1900-10-20	20.10.2020	0	00:00	1	20.10.2020 00:00	8.1	754.8	759.8	80	Wind blowing from the east-southeast	3		5	90 or more, but not 100%						No Stratocumulus, Stratus, Cumulus or Cumulonimbus.	60%.	2500 or more, or no clouds.	Altocumulus translucidus at a single level.	Cirrus fibratus, sometimes uncinus, not progressively invading the sky.	35	4.9
																					1900-10-19	19.10.2020	23	23:00	1	19.10.2020 23:00	8.3	755.2	760.3	80	Wind blowing from the east-southeast	3			90 or more, but not 100%						No Stratocumulus, Stratus, Cumulus or Cumulonimbus.	60%.	2500 or more, or no clouds.	Altocumulus translucidus at a single level.	Cirrus fibratus, sometimes uncinus, not progressively invading the sky.	35	5
																					1900-10-19	19.10.2020	22	22:00	1	19.10.2020 22:00	9.4	755.9	760.9	75	Wind blowing from the east-southeast	3			90 or more, but not 100%						No Stratocumulus, Stratus, Cumulus or Cumulonimbus.	60%.	2500 or more, or no clouds.	Altocumulus translucidus at a single level.	Cirrus fibratus, sometimes uncinus, not progressively invading the sky.	35	5.1
																					1900-10-19	19.10.2020	21	21:00	1	19.10.2020 21:00	9.7	756.5	761.5	76	Wind blowing from the south-east	4		6	90 or more, but not 100%						No Stratocumulus, Stratus, Cumulus or Cumulonimbus.	50%.	2500 or more, or no clouds.	Altocumulus translucidus at a single level.	Cirrus fibratus, sometimes uncinus, not progressively invading the sky.	35	5.7
																					1900-10-19	19.10.2020	20	20:00	1	19.10.2020 20:00	9.5	757.3	762.4	79	Wind blowing from the east-southeast	3		5	90 or more, but not 100%						No Stratocumulus, Stratus, Cumulus or Cumulonimbus.	20–30%.	2500 or more, or no clouds.	Altocumulus translucidus at a single level.	Cirrus fibratus, sometimes uncinus, not progressively invading the sky.	35	6
																					1900-10-19	19.10.2020	19	19:00	1	19.10.2020 19:00	9.8	758	763	77	Wind blowing from the south-east	3		6	90 or more, but not 100%					14	No Stratocumulus, Stratus, Cumulus or Cumulonimbus.	20–30%.	2500 or more, or no clouds.	Altocumulus translucidus at a single level.	Cirrus uncinus or fibratus, or both, progressively invading the sky; they generally thicken as a whole.	35	6	No precipitation	12
																					1900-10-19	19.10.2020	18	18:00	1	19.10.2020 18:00	10.6	758.1	763	74	Wind blowing from the south-east	4		6	50%.						No Stratocumulus, Stratus, Cumulus or Cumulonimbus.	10% or less, but not 0	2500 or more, or no clouds.	Altocumulus translucidus at a single level.	Cirrus fibratus, sometimes uncinus, not progressively invading the sky.	30	6.2
																					1900-10-19	19.10.2020	17	17:00	1	19.10.2020 17:00	11.9	758.5	763.6	69	Wind blowing from the south-southeast	4		6	70 – 80%.						No Stratocumulus, Stratus, Cumulus or Cumulonimbus.	20–30%.	2500 or more, or no clouds.	Altocumulus translucidus at a single level.	Cirrus fibratus, sometimes uncinus, not progressively invading the sky.	30	6.3
																					1900-10-19	19.10.2020	16	16:00	1	19.10.2020 16:00	13.4	759.1	764.1	64	Wind blowing from the south	3		6	70 – 80%.						Stratocumulus cumulogenitus.	50%.	1000-1500	No Altocumulus, Altostratus or Nimbostratus.	Cirrus fibratus, sometimes uncinus, not progressively invading the sky.	30	6.7
																					1900-10-19	19.10.2020	15	15:00	1	19.10.2020 15:00	13.5	759.5	764.5	63	Wind blowing from the south	3		6	60%.						Cumulus and Stratocumulus other than Stratocumulus cumulogenitus, with bases at different levels.	50%.	1000-1500	No Altocumulus, Altostratus or Nimbostratus.	Cirrus fibratus, sometimes uncinus, not progressively invading the sky.	30	6.5
																					1900-10-19	19.10.2020	14	14:00	1	19.10.2020 14:00	13.7	760.1	765.1	62	Wind blowing from the south	4		6	50%.						Cumulus and Stratocumulus other than Stratocumulus cumulogenitus, with bases at different levels.	40%.	600-1000	No Altocumulus, Altostratus or Nimbostratus.	Cirrus fibratus, sometimes uncinus, not progressively invading the sky.	30	6.5
																					1900-10-19	19.10.2020	13	13:00	1	19.10.2020 13:00	13.6	760.7	765.7	64	Wind blowing from the south	4		6	40%.						Cumulus and Stratocumulus other than Stratocumulus cumulogenitus, with bases at different levels.	40%.	600-1000	No Altocumulus, Altostratus or Nimbostratus.	Cirrus fibratus, sometimes uncinus, not progressively invading the sky.	30	6.9	No precipitation	6
																					1900-10-19	19.10.2020	12	12:00	1	19.10.2020 12:00	12.6	761.3	766.3	73	Wind blowing from the south	3		5	40%.						Cumulus and Stratocumulus other than Stratocumulus cumulogenitus, with bases at different levels.	40%.	300-600	No Altocumulus, Altostratus or Nimbostratus.	Cirrus fibratus, sometimes uncinus, not progressively invading the sky.	30	7.8
																					1900-10-19	19.10.2020	11	11:00	1	19.10.2020 11:00	11	761.5	766.5	81	Wind blowing from the south	2		5	90 or more, but not 100%						Stratocumulus other than Stratocumulus cumulogenitus.	90 or more, but not 100%	1500-2000			15	7.8
																					1900-10-19	19.10.2020	10	10:00	1	19.10.2020 10:00	10	761.9	766.9	83	Wind blowing from the south	3		5	90 or more, but not 100%						Stratocumulus other than Stratocumulus cumulogenitus.	90 or more, but not 100%	1500-2000			15	7.3
																					1900-10-19	19.10.2020	9	09:00	1	19.10.2020 09:00	9.3	761.9	766.9	88	Wind blowing from the south	3		4	90 or more, but not 100%						Stratocumulus other than Stratocumulus cumulogenitus.	90 or more, but not 100%	1500-2000			15	7.4
																					1900-10-19	19.10.2020	8	08:00	1	19.10.2020 08:00	8.7	761.7	766.7	89	Wind blowing from the south	2		4	90 or more, but not 100%						Stratocumulus other than Stratocumulus cumulogenitus.	90 or more, but not 100%	1500-2000			30	6.9
																					1900-10-19	19.10.2020	7	07:00	1	19.10.2020 07:00	8.4	761.4	766.5	89	Wind blowing from the south	3		5	90 or more, but not 100%				7.3		Stratocumulus other than Stratocumulus cumulogenitus.	90 or more, but not 100%	1500-2000			30	6.7	No precipitation	12	Surface of ground dry (without cracks and no appreciable amount of dust or loose sand).	7
																					1900-10-19	19.10.2020	6	06:00	1	19.10.2020 06:00	8.6	761.5	766.6	87	Wind blowing from the south	3		4	90 or more, but not 100%						Stratocumulus other than Stratocumulus cumulogenitus.	90 or more, but not 100%	1500-2000			30	6.6
																					1900-10-19	19.10.2020	5	05:00	1	19.10.2020 05:00	7.9	761.8	766.9	91	Wind blowing from the south	3		5	90 or more, but not 100%						Stratocumulus other than Stratocumulus cumulogenitus.	90 or more, but not 100%	1500-2000			30	6.5
																					1900-10-19	19.10.2020	4	04:00	1	19.10.2020 04:00	7.7	762	767.1	93	Wind blowing from the south	1		3	90 or more, but not 100%						Stratocumulus other than Stratocumulus cumulogenitus.	90 or more, but not 100%	1500-2000			30	6.6
																					1900-10-19	19.10.2020	3	03:00	1	19.10.2020 03:00	8.2	762.4	767.5	90	Wind blowing from the south-west	2		3	90 or more, but not 100%						Stratocumulus other than Stratocumulus cumulogenitus.	90 or more, but not 100%	1000-1500			30	6.6
																					1900-10-19	19.10.2020	2	02:00	1	19.10.2020 02:00	8.4	762.6	767.7	91	Wind blowing from the south-southwest	2		2	90 or more, but not 100%						Stratocumulus other than Stratocumulus cumulogenitus.	90 or more, but not 100%	1500-2000			30	7
																					1900-10-19	19.10.2020	1	01:00	1	19.10.2020 01:00	8.6	762.6	767.6	90	Wind blowing from the south-southwest	1		3	90 or more, but not 100%						Stratocumulus other than Stratocumulus cumulogenitus.	90 or more, but not 100%	1500-2000			30	7.1	No precipitation	6
																					1900-10-19	19.10.2020	0	00:00	1	19.10.2020 00:00	9	762.7	767.7	89	Wind blowing from the south-west	1		3	90 or more, but not 100%						Stratocumulus other than Stratocumulus cumulogenitus.	90 or more, but not 100%	1500-2000			30	7.2
																					1900-10-18	18.10.2020	23	23:00	1	18.10.2020 23:00	9.4	762.7	767.7	88	Wind blowing from the south-west	2		2	90 or more, but not 100%						Stratocumulus other than Stratocumulus cumulogenitus.	90 or more, but not 100%	1000-1500			30	7.5
																					1900-10-18	18.10.2020	22	22:00	1	18.10.2020 22:00	9.5	762.7	767.8	89	Wind blowing from the south-west	1		2	90 or more, but not 100%						Stratocumulus other than Stratocumulus cumulogenitus.	90 or more, but not 100%	1000-1500			30	7.7
																					1900-10-18	18.10.2020	21	21:00	1	18.10.2020 21:00	9.7	762.4	767.5	87	Wind blowing from the south-west	2		2	90 or more, but not 100%						Stratocumulus other than Stratocumulus cumulogenitus.	90 or more, but not 100%	600-1000			30	7.7
																					1900-10-18	18.10.2020	20	20:00	1	18.10.2020 20:00	10.4	762.4	767.5	82	Wind blowing from the west	1		2	90 or more, but not 100%						Stratocumulus other than Stratocumulus cumulogenitus.	60%.	600-1000	Altocumulus translucidus at a single level.		30	7.5
																					1900-10-18	18.10.2020	19	19:00	1	18.10.2020 19:00	10.2	762.5	767.5	83	Wind blowing from the west	2		4	90 or more, but not 100%					12.7	Cumulus and Stratocumulus other than Stratocumulus cumulogenitus, with bases at different levels.	50%.	600-1000	Altocumulus translucidus at a single level.		30	7.4	No precipitation	12
																					1900-10-18	18.10.2020	18	18:00	1	18.10.2020 18:00	10.9	762.2	767.2	80	Wind blowing from the west	2		4	70 – 80%.						Cumulus and Stratocumulus other than Stratocumulus cumulogenitus, with bases at different levels.	50%.	600-1000	Altocumulus translucidus at a single level.	Cirrus fibratus, sometimes uncinus, not progressively invading the sky.	30	7.6
																					1900-10-18	18.10.2020	17	17:00	1	18.10.2020 17:00	11.9	761.9	766.9	75	Wind blowing from the west-northwest	3		4	70 – 80%.						Cumulus and Stratocumulus other than Stratocumulus cumulogenitus, with bases at different levels.	50%.	600-1000	Altocumulus translucidus at a single level.	Cirrus fibratus, sometimes uncinus, not progressively invading the sky.	30	7.5
																					1900-10-18	18.10.2020	16	16:00	1	18.10.2020 16:00	12.1	761.9	766.9	82	Wind blowing from the west-southwest	2		4	90 or more, but not 100%						Cumulus and Stratocumulus other than Stratocumulus cumulogenitus, with bases at different levels.	90 or more, but not 100%	600-1000			12	9
																					1900-10-18	18.10.2020	15	15:00	1	18.10.2020 15:00	12.6	762.1	767	75	Wind blowing from the west	2		4	90 or more, but not 100%						Cumulus and Stratocumulus other than Stratocumulus cumulogenitus, with bases at different levels.	90 or more, but not 100%	300-600			10	8.3
																					1900-10-18	18.10.2020	14	14:00	1	18.10.2020 14:00	12.4	762.2	767.2	79	Wind blowing from the west-southwest	2		4	90 or more, but not 100%						Cumulus humilis or Cumulus fractus other than of bad weather, or both.	40%.	300-600	Altocumulus translucidus at a single level.		10	8.8
																					1900-10-18	18.10.2020	13	13:00	1	18.10.2020 13:00	11.7	762.6	767.6	84	Wind blowing from the west-southwest	2		6	90 or more, but not 100%						Cumulus and Stratocumulus other than Stratocumulus cumulogenitus, with bases at different levels.	90 or more, but not 100%	300-600			10	9	No precipitation	6
																					1900-10-18	18.10.2020	12	12:00	1	18.10.2020 12:00	10.8	762.8	767.8	86	Wind blowing from the south-west	2		5	90 or more, but not 100%						Stratocumulus other than Stratocumulus cumulogenitus.	90 or more, but not 100%	300-600			8	8.5
																					1900-10-18	18.10.2020	11	11:00	1	18.10.2020 11:00	10.3	762.8	767.9	86	Wind blowing from the west-northwest	3		6	90 or more, but not 100%						Stratus nebulosus or Stratus fractus other than of bad weather, or both.	90 or more, but not 100%	300-600			7	8
																					1900-10-18	18.10.2020	10	10:00	1	18.10.2020 10:00	9.4	762.3	767.4	89	Wind blowing from the south-southwest	4		6	60%.						Stratocumulus other than Stratocumulus cumulogenitus.	60%.	200-300	No Altocumulus, Altostratus or Nimbostratus.	Cirrus fibratus, sometimes uncinus, not progressively invading the sky.	6	7.7
																					1900-10-18	18.10.2020	9	09:00	1	18.10.2020 09:00	8.7	762.4	767.4	89	Wind blowing from the south-southwest	3		4	60%.						Stratocumulus other than Stratocumulus cumulogenitus.	60%.	1500-2000	No Altocumulus, Altostratus or Nimbostratus.	Cirrus fibratus, sometimes uncinus, not progressively invading the sky.	6	6.9
																					1900-10-18	18.10.2020	8	08:00	1	18.10.2020 08:00	7.6	762.1	767.2	91	Wind blowing from the south-southwest	2		3	60%.	Mist.	Cloud covering more than 1/2 of the sky throughout the appropriate period.	Cloud covering more than 1/2 of the sky throughout the appropriate period.			Stratocumulus other than Stratocumulus cumulogenitus.	50%.	1500-2000	Altocumulus translucidus at a single level.	Cirrus fibratus, sometimes uncinus, not progressively invading the sky.	5	6.2
																					1900-10-18	18.10.2020	7	07:00	1	18.10.2020 07:00	7.2	761.7	766.8	90	Wind blowing from the south-southwest	2		3	60%.				7		Cumulus and Stratocumulus other than Stratocumulus cumulogenitus, with bases at different levels.	60%.	300-600	No Altocumulus, Altostratus or Nimbostratus.	Cirrus fibratus, sometimes uncinus, not progressively invading the sky.	8	5.6	No precipitation	12	Surface of ground moist.	7
																					1900-10-18	18.10.2020	6	06:00	1	18.10.2020 06:00	7.1	761.7	766.8	90	Wind blowing from the south	2		3	60%.	Rain, not freezing, intermittent, slight at time of observation.	Cloud covering more than 1/2 of the sky throughout the appropriate period.	Cloud covering more than 1/2 of the sky throughout the appropriate period.			Stratocumulus other than Stratocumulus cumulogenitus.	60%.	600-1000	No Altocumulus, Altostratus or Nimbostratus.	No Cirrus, Cirrocumulus or Cirrostratus.	10	5.5
																					1900-10-18	18.10.2020	5	05:00	1	18.10.2020 05:00	7.7	761.8	766.9	88	Wind blowing from the south-southwest	2		3	60%.						Stratocumulus other than Stratocumulus cumulogenitus.	60%.	600-1000	No Altocumulus, Altostratus or Nimbostratus.	No Cirrus, Cirrocumulus or Cirrostratus.	15	5.8
																					1900-10-18	18.10.2020	4	04:00	1	18.10.2020 04:00	7.8	761.8	766.9	89	Wind blowing from the south-southwest	2		2	90 or more, but not 100%						Stratocumulus other than Stratocumulus cumulogenitus.	90 or more, but not 100%	1000-1500			15	6
																					1900-10-18	18.10.2020	3	03:00	1	18.10.2020 03:00	7.7	761.8	766.9	89	Wind blowing from the south-southwest	2		2	90 or more, but not 100%						Stratocumulus other than Stratocumulus cumulogenitus.	90 or more, but not 100%	1000-1500			15	5.9
																					1900-10-18	18.10.2020	2	02:00	1	18.10.2020 02:00	7.8	761.8	766.9	89	Wind blowing from the south-southwest	1		2	90 or more, but not 100%	Rain (not freezing) not falling as shower(s).	Cloud covering more than 1/2 of the sky throughout the appropriate period.	Cloud covering more than 1/2 of the sky throughout the appropriate period.			Stratocumulus other than Stratocumulus cumulogenitus.	90 or more, but not 100%	1000-1500			15	6.1
																					1900-10-18	18.10.2020	1	01:00	1	18.10.2020 01:00	8.2	761.8	766.9	89	Wind blowing from the south-southwest	2		2	90 or more, but not 100%						Stratocumulus other than Stratocumulus cumulogenitus.	90 or more, but not 100%	1000-1500			15	6.4	No precipitation	6
																					1900-10-18	18.10.2020	0	00:00	1	18.10.2020 00:00	8	761.8	766.9	90	Wind blowing from the south-southwest	1		1	90 or more, but not 100%						No Stratocumulus, Stratus, Cumulus or Cumulonimbus.	90 or more, but not 100%	2000-2500	Altocumulus translucidus at a single level.		15	6.4
																					1900-10-17	17.10.2020	23	23:00	1	17.10.2020 23:00	8.3	761.7	766.8	88	Wind blowing from the south-west	1		2	90 or more, but not 100%						No Stratocumulus, Stratus, Cumulus or Cumulonimbus.	90 or more, but not 100%	2000-2500	Altocumulus translucidus at a single level.		15	6.4
																					1900-10-17	17.10.2020	22	22:00	1	17.10.2020 22:00	8.5	761.7	766.7	87	Wind blowing from the south-southwest	2		2	90 or more, but not 100%						Stratocumulus other than Stratocumulus cumulogenitus.	20–30%.	1000-1500	Altocumulus translucidus at a single level.		15	6.5
																					1900-10-17	17.10.2020	21	21:00	1	17.10.2020 21:00	8.6	761.6	766.7	87	Wind blowing from the south	1		1	90 or more, but not 100%						Stratocumulus other than Stratocumulus cumulogenitus.	20–30%.	1000-1500	Altocumulus translucidus at a single level.		15	6.5
																					1900-10-17	17.10.2020	20	20:00	1	17.10.2020 20:00	9.3	761.5	766.6	81	Wind blowing from the south-east	1		1	90 or more, but not 100%						Stratocumulus other than Stratocumulus cumulogenitus.	20–30%.	1000-1500	Altocumulus translucidus at a single level.		15	6.2
																					1900-10-17	17.10.2020	19	19:00	1	17.10.2020 19:00	9.5	761.4	766.4	75	Calm, no wind	0			90 or more, but not 100%					11.6	Stratocumulus other than Stratocumulus cumulogenitus.	20–30%.	600-1000	Altocumulus translucidus at a single level.		15	5.3	No precipitation	12
																					1900-10-17	17.10.2020	18	18:00	1	17.10.2020 18:00	10.1	761	766	74	Wind blowing from the north-west	1		2	70 – 80%.						Stratocumulus other than Stratocumulus cumulogenitus.	20–30%.	1000-1500	Altocumulus translucidus at a single level.	Cirrus fibratus, sometimes uncinus, not progressively invading the sky.	15	5.7
																					1900-10-17	17.10.2020	17	17:00	1	17.10.2020 17:00	10.8	760.9	765.9	65	Wind blowing from the north-northeast	1			90 or more, but not 100%						Cumulus humilis or Cumulus fractus other than of bad weather, or both.	10% or less, but not 0	600-1000	Altocumulus translucidus at a single level.		20	4.5
																					1900-10-17	17.10.2020	16	16:00	1	17.10.2020 16:00	11.1	760.9	765.9	67	variable wind direction	1		3	90 or more, but not 100%						Cumulus humilis or Cumulus fractus other than of bad weather, or both.	10% or less, but not 0	600-1000	Altocumulus translucidus at a single level.		20	5.1
																					1900-10-17	17.10.2020	15	15:00	1	17.10.2020 15:00	11.6	761	766	69	variable wind direction	1		2	40%.						Cumulus humilis or Cumulus fractus other than of bad weather, or both.	20–30%.	600-1000	Altocumulus translucidus at a single level.	No Cirrus, Cirrocumulus or Cirrostratus.	20	6
																					1900-10-17	17.10.2020	14	14:00	1	17.10.2020 14:00	10.8	761.1	766.1	68	Calm, no wind	0			50%.						Cumulus humilis or Cumulus fractus other than of bad weather, or both.	20–30%.	600-1000	Altocumulus translucidus at a single level.	Cirrus fibratus, sometimes uncinus, not progressively invading the sky.	25	5
																					1900-10-17	17.10.2020	13	13:00	1	17.10.2020 13:00	9.5	761.2	766.3	73	Wind blowing from the north	1		2	50%.						Cumulus humilis or Cumulus fractus other than of bad weather, or both.	20–30%.	600-1000	Altocumulus translucidus at a single level.	Cirrus fibratus, sometimes uncinus, not progressively invading the sky.	25	4.9	No precipitation	6
																					1900-10-17	17.10.2020	12	12:00	1	17.10.2020 12:00	9.5	761.4	766.5	75	variable wind direction	1		1	70 – 80%.						No Stratocumulus, Stratus, Cumulus or Cumulonimbus.	70 – 80%.	2500 or more, or no clouds.	Altocumulus translucidus at a single level.	Cirrus fibratus, sometimes uncinus, not progressively invading the sky.	15	5.2
																					1900-10-17	17.10.2020	11	11:00	1	17.10.2020 11:00	8.6	761.3	766.3	79	Calm, no wind	0			70 – 80%.						No Stratocumulus, Stratus, Cumulus or Cumulonimbus.	70 – 80%.	2500 or more, or no clouds.	Altocumulus translucidus at a single level.		15	5.1
																					1900-10-17	17.10.2020	10	10:00	1	17.10.2020 10:00	7.5	761.3	766.4	87	Calm, no wind	0			90 or more, but not 100%						No Stratocumulus, Stratus, Cumulus or Cumulonimbus.	90 or more, but not 100%	2500 or more, or no clouds.	Altocumulus translucidus at a single level.		15	5.5
																					1900-10-17	17.10.2020	9	09:00	1	17.10.2020 09:00	6.7	761.2	766.3	87	Calm, no wind	0			90 or more, but not 100%						No Stratocumulus, Stratus, Cumulus or Cumulonimbus.	90 or more, but not 100%	2500 or more, or no clouds.	Altocumulus translucidus at a single level.		15	4.7
																					1900-10-17	17.10.2020	8	08:00	1	17.10.2020 08:00	5.7	761	766.1	93	Calm, no wind	0			90 or more, but not 100%						Stratocumulus other than Stratocumulus cumulogenitus.	10% or less, but not 0	600-1000	Altocumulus translucidus at a single level.		15	4.7
																					1900-10-17	17.10.2020	7	07:00	1	17.10.2020 07:00	4.9	760.9	766	93	Calm, no wind	0			90 or more, but not 100%				3.4		Stratocumulus other than Stratocumulus cumulogenitus.	50%.	600-1000	Altocumulus translucidus at a single level.		15	3.9	No precipitation	12	Surface of ground moist.	1
																					1900-10-17	17.10.2020	6	06:00	1	17.10.2020 06:00	5.2	761.1	766.3	91	Calm, no wind	0			60%.						Stratocumulus other than Stratocumulus cumulogenitus.	40%.	600-1000	Altocumulus translucidus at a single level.	Cirrus fibratus, sometimes uncinus, not progressively invading the sky.	15	3.8
																					1900-10-17	17.10.2020	5	05:00	1	17.10.2020 05:00	4.1	761.1	766.3	93	Calm, no wind	0			60%.						Stratocumulus other than Stratocumulus cumulogenitus.	40%.	1000-1500	Altocumulus translucidus at a single level.	Cirrus fibratus, sometimes uncinus, not progressively invading the sky.	15	3.1
																					1900-10-17	17.10.2020	4	04:00	1	17.10.2020 04:00	4.6	761.2	766.3	93	Wind blowing from the west	1		1	50%.						Stratocumulus cumulogenitus.	50%.	1000-1500	No Altocumulus, Altostratus or Nimbostratus.	No Cirrus, Cirrocumulus or Cirrostratus.	15	3.6
																					1900-10-17	17.10.2020	3	03:00	1	17.10.2020 03:00	3.9	761.4	766.6	93	Wind blowing from the west-northwest	1		1	10% or less, but not 0						Stratocumulus other than Stratocumulus cumulogenitus.	10% or less, but not 0	1000-1500	No Altocumulus, Altostratus or Nimbostratus.	Cirrus fibratus, sometimes uncinus, not progressively invading the sky.	15	2.9
																					1900-10-17	17.10.2020	2	02:00	1	17.10.2020 02:00	4.8	761.6	766.8	91	Wind blowing from the north-west	1		1	10% or less, but not 0						No Stratocumulus, Stratus, Cumulus or Cumulonimbus.	no clouds	2500 or more, or no clouds.	No Altocumulus, Altostratus or Nimbostratus.	Cirrus fibratus, sometimes uncinus, not progressively invading the sky.	15	3.5
																					1900-10-17	17.10.2020	1	01:00	1	17.10.2020 01:00	5.5	761.8	766.9	90	Wind blowing from the west	1		3	10% or less, but not 0						No Stratocumulus, Stratus, Cumulus or Cumulonimbus.	no clouds	2500 or more, or no clouds.	No Altocumulus, Altostratus or Nimbostratus.	Cirrus fibratus, sometimes uncinus, not progressively invading the sky.	25	4	No precipitation	6
																					1900-10-17	17.10.2020	0	00:00	1	17.10.2020 00:00	6.2	762.1	767.2	88	Calm, no wind	0			10% or less, but not 0						Stratocumulus other than Stratocumulus cumulogenitus.	10% or less, but not 0	1000-1500	No Altocumulus, Altostratus or Nimbostratus.	Cirrus fibratus, sometimes uncinus, not progressively invading the sky.	30	4.4
																					1900-10-16	16.10.2020	23	23:00	1	16.10.2020 23:00	6.9	762.3	767.4	89	Wind blowing from the north-northeast	1			20–30%.						Stratocumulus other than Stratocumulus cumulogenitus.	20–30%.	1000-1500	No Altocumulus, Altostratus or Nimbostratus.	Cirrus fibratus, sometimes uncinus, not progressively invading the sky.	30	5.2
																					1900-10-16	16.10.2020	22	22:00	1	16.10.2020 22:00	8.3	762.4	767.5	87	Wind blowing from the north	1		3	60%.						Stratocumulus other than Stratocumulus cumulogenitus.	60%.	1000-1500	No Altocumulus, Altostratus or Nimbostratus.	Cirrus fibratus, sometimes uncinus, not progressively invading the sky.	30	6.3
																					1900-10-16	16.10.2020	21	21:00	1	16.10.2020 21:00	8.9	762.4	767.4	86	Wind blowing from the north	1		2	90 or more, but not 100%						Stratocumulus other than Stratocumulus cumulogenitus.	90 or more, but not 100%	1000-1500			30	6.7
																					1900-10-16	16.10.2020	20	20:00	1	16.10.2020 20:00	9.2	762.4	767.5	85	Wind blowing from the north-northeast	2		3	90 or more, but not 100%						Stratocumulus other than Stratocumulus cumulogenitus.	90 or more, but not 100%	1000-1500			30	6.8
																					1900-10-16	16.10.2020	19	19:00	1	16.10.2020 19:00	9.5	762.3	767.4	83	Wind blowing from the north-northeast	2		6	90 or more, but not 100%					11.2	Stratocumulus other than Stratocumulus cumulogenitus.	90 or more, but not 100%	1000-1500			30	6.8	No precipitation	12
																					1900-10-16	16.10.2020	18	18:00	1	16.10.2020 18:00	9.9	762	767	83	Wind blowing from the north-northeast	1		3	90 or more, but not 100%						Stratocumulus other than Stratocumulus cumulogenitus.	90 or more, but not 100%	600-1000			30	7.2
																					1900-10-16	16.10.2020	17	17:00	1	16.10.2020 17:00	10.3	761.8	766.8	80	Wind blowing from the north-northeast	2		4	90 or more, but not 100%						Stratocumulus other than Stratocumulus cumulogenitus.	90 or more, but not 100%	600-1000			30	6.9
																					1900-10-16	16.10.2020	16	16:00	1	16.10.2020 16:00	10.5	761.8	766.9	79	Wind blowing from the north-northeast	3		6	90 or more, but not 100%						Cumulus and Stratocumulus other than Stratocumulus cumulogenitus, with bases at different levels.	90 or more, but not 100%	600-1000			20	7
																					1900-10-16	16.10.2020	15	15:00	1	16.10.2020 15:00	10.7	762	767	78	Wind blowing from the north-east	2		6	60%.						Cumulus and Stratocumulus other than Stratocumulus cumulogenitus, with bases at different levels.	60%.	600-1000	No Altocumulus, Altostratus or Nimbostratus.	Cirrus fibratus, sometimes uncinus, not progressively invading the sky.	20	6.9
																					1900-10-16	16.10.2020	14	14:00	1	16.10.2020 14:00	10.3	762.1	767.2	79	Wind blowing from the north-east	4		6	90 or more, but not 100%						Stratocumulus other than Stratocumulus cumulogenitus.	90 or more, but not 100%	300-600			20	6.7
																					1900-10-16	16.10.2020	13	13:00	1	16.10.2020 13:00	9.9	762.4	767.5	77	Wind blowing from the north-northeast	3		5	90 or more, but not 100%						Stratocumulus other than Stratocumulus cumulogenitus.	90 or more, but not 100%	600-1000			20	6	No precipitation	6
																					1900-10-16	16.10.2020	12	12:00	1	16.10.2020 12:00	9.9	762.7	767.8	78	Wind blowing from the north-northeast	3		5	90 or more, but not 100%						Stratocumulus other than Stratocumulus cumulogenitus.	90 or more, but not 100%	300-600			20	6.2
																					1900-10-16	16.10.2020	11	11:00	1	16.10.2020 11:00	8.9	762.8	767.9	82	Wind blowing from the north-northeast	2		5	90 or more, but not 100%						Stratocumulus other than Stratocumulus cumulogenitus.	90 or more, but not 100%	300-600			20	5.9
																					1900-10-16	16.10.2020	10	10:00	1	16.10.2020 10:00	8.2	762.8	767.9	87	Wind blowing from the north-east	2		4	90 or more, but not 100%						Stratocumulus other than Stratocumulus cumulogenitus.	90 or more, but not 100%	300-600			25	6.1
																					1900-10-16	16.10.2020	9	09:00	1	16.10.2020 09:00	7.5	762.5	767.6	88	Wind blowing from the north	2		3	90 or more, but not 100%						Stratocumulus other than Stratocumulus cumulogenitus.	90 or more, but not 100%	1000-1500			15	5.6
																					1900-10-16	16.10.2020	8	08:00	1	16.10.2020 08:00	7	762.4	767.5	90	Wind blowing from the north	2		3	90 or more, but not 100%						Stratocumulus other than Stratocumulus cumulogenitus.	90 or more, but not 100%	1000-1500			15	5.5
																					1900-10-16	16.10.2020	7	07:00	1	16.10.2020 07:00	6.9	762.1	767.2	92	Wind blowing from the north	1		3	90 or more, but not 100%				6.9		Stratocumulus other than Stratocumulus cumulogenitus.	90 or more, but not 100%	1000-1500			15	5.7	No precipitation	12	Surface of ground dry (without cracks and no appreciable amount of dust or loose sand).	6
																					1900-10-16	16.10.2020	6	06:00	1	16.10.2020 06:00	7.1	762.2	767.3	91	Wind blowing from the north	1		3	100%.						Stratocumulus other than Stratocumulus cumulogenitus.	90 or more, but not 100%	1000-1500			35	5.7
																					1900-10-16	16.10.2020	5	05:00	1	16.10.2020 05:00	7.1	762	767.2	90	Wind blowing from the north	1		3	100%.						Stratocumulus other than Stratocumulus cumulogenitus.	90 or more, but not 100%	1000-1500			35	5.6
																					1900-10-16	16.10.2020	4	04:00	1	16.10.2020 04:00	7.1	761.9	767	90	Wind blowing from the north-northeast	2		3	100%.						Stratocumulus other than Stratocumulus cumulogenitus.	90 or more, but not 100%	1000-1500			35	5.6
																					1900-10-16	16.10.2020	3	03:00	1	16.10.2020 03:00	7.1	761.9	767.1	90	Wind blowing from the north-northeast	2		3	100%.						Stratocumulus other than Stratocumulus cumulogenitus.	90 or more, but not 100%	1000-1500			35	5.5
																					1900-10-16	16.10.2020	2	02:00	1	16.10.2020 02:00	7.4	762.1	767.2	88	Wind blowing from the north-northeast	2		3	100%.						Stratocumulus other than Stratocumulus cumulogenitus.	90 or more, but not 100%	1000-1500			35	5.5
																					1900-10-16	16.10.2020	1	01:00	1	16.10.2020 01:00	7.4	762.1	767.2	87	Wind blowing from the north-northeast	2		5	100%.						Stratocumulus other than Stratocumulus cumulogenitus.	90 or more, but not 100%	1000-1500			35	5.4	No precipitation	6
																					1900-10-16	16.10.2020	0	00:00	1	16.10.2020 00:00	7.3	761.9	767	88	Wind blowing from the north-northeast	2		3	70 – 80%.						Stratocumulus other than Stratocumulus cumulogenitus.	50%.	1000-1500	Altocumulus translucidus at a single level.		35	5.5
																					1900-10-15	15.10.2020	23	23:00	1	15.10.2020 23:00	7.3	762	767.1	88	Wind blowing from the north-northeast	1		3	90 or more, but not 100%						Stratocumulus other than Stratocumulus cumulogenitus.	90 or more, but not 100%	1000-1500			35	5.5
																					1900-10-15	15.10.2020	22	22:00	1	15.10.2020 22:00	8.2	761.8	766.9	87	Wind blowing from the north	2		4	90 or more, but not 100%						Stratocumulus other than Stratocumulus cumulogenitus.	90 or more, but not 100%	1000-1500			35	6.1
																					1900-10-15	15.10.2020	21	21:00	1	15.10.2020 21:00	8.9	761.7	766.7	85	Wind blowing from the north-northeast	3		3	100%.						Stratocumulus other than Stratocumulus cumulogenitus.	90 or more, but not 100%	600-1000			35	6.5
																					1900-10-15	15.10.2020	20	20:00	1	15.10.2020 20:00	9	761.7	766.7	85	Wind blowing from the north-northeast	2		4	100%.						Stratocumulus other than Stratocumulus cumulogenitus.	90 or more, but not 100%	600-1000			35	6.5
																					1900-10-15	15.10.2020	19	19:00	1	15.10.2020 19:00	9.4	761.5	766.6	81	Wind blowing from the north-northeast	3		10	90 or more, but not 100%					11.4	Stratocumulus other than Stratocumulus cumulogenitus.	90 or more, but not 100%	600-1000			35	6.3	No precipitation	12
																					1900-10-15	15.10.2020	18	18:00	1	15.10.2020 18:00	9.7	761.1	766.1	78	Wind blowing from the north-northeast	5		8	90 or more, but not 100%						Cumulus and Stratocumulus other than Stratocumulus cumulogenitus, with bases at different levels.	60%.	600-1000	Altocumulus translucidus at a single level.		35	6
																					1900-10-15	15.10.2020	17	17:00	1	15.10.2020 17:00	10.4	760.6	765.7	73	Wind blowing from the north-northeast	6		8	90 or more, but not 100%						Cumulus and Stratocumulus other than Stratocumulus cumulogenitus, with bases at different levels.	60%.	600-1000	Altocumulus translucidus at a single level.		35	5.8
																					1900-10-15	15.10.2020	16	16:00	1	15.10.2020 16:00	11.1	760.5	765.5	70	Wind blowing from the north-east	5		10	70 – 80%.						Cumulus and Stratocumulus other than Stratocumulus cumulogenitus, with bases at different levels.	50%.	600-1000	Altocumulus translucidus at a single level.	No Cirrus, Cirrocumulus or Cirrostratus.	35	5.8
																					1900-10-15	15.10.2020	15	15:00	1	15.10.2020 15:00	11.1	760.5	765.5	67	Wind blowing from the north-northeast	6		10	70 – 80%.						Cumulus and Stratocumulus other than Stratocumulus cumulogenitus, with bases at different levels.	50%.	600-1000	Altocumulus translucidus at a single level.	Cirrus fibratus, sometimes uncinus, not progressively invading the sky.	35	5.2
																					1900-10-15	15.10.2020	14	14:00	1	15.10.2020 14:00	10.9	760.5	765.5	67	Wind blowing from the north-northeast	6		10	70 – 80%.						Cumulus and Stratocumulus other than Stratocumulus cumulogenitus, with bases at different levels.	50%.	600-1000	Altocumulus translucidus at a single level.	Cirrus fibratus, sometimes uncinus, not progressively invading the sky.	35	4.9
																					1900-10-15	15.10.2020	13	13:00	1	15.10.2020 13:00	10.5	760.8	765.8	73	Wind blowing from the north-northeast	6		9	90 or more, but not 100%						Cumulus and Stratocumulus other than Stratocumulus cumulogenitus, with bases at different levels.	50%.	600-1000	Altostratus translucidus.		35	5.8	No precipitation	6
																					1900-10-15	15.10.2020	12	12:00	1	15.10.2020 12:00	10.4	760.9	766	68	Wind blowing from the north-east	6		9	90 or more, but not 100%						Cumulus and Stratocumulus other than Stratocumulus cumulogenitus, with bases at different levels.	40%.	600-1000	Altostratus translucidus.		35	4.7
																					1900-10-15	15.10.2020	11	11:00	1	15.10.2020 11:00	9.8	761	766.1	74	Wind blowing from the north-east	5		7	90 or more, but not 100%						Cumulus and Stratocumulus other than Stratocumulus cumulogenitus, with bases at different levels.	70 – 80%.	600-1000	Altostratus translucidus.	Cirrus fibratus, sometimes uncinus, not progressively invading the sky.	35	5.3
																					1900-10-15	15.10.2020	10	10:00	1	15.10.2020 10:00	8.9	760.8	765.9	74	Wind blowing from the north-northeast	4		6	90 or more, but not 100%						Cumulus and Stratocumulus other than Stratocumulus cumulogenitus, with bases at different levels.	60%.	300-600	Altostratus translucidus.		35	4.5
																					1900-10-15	15.10.2020	9	09:00	1	15.10.2020 09:00	8	760.5	765.6	84	Wind blowing from the north-northeast	3		5	90 or more, but not 100%						Stratocumulus other than Stratocumulus cumulogenitus.	60%.	1500-2000	Altostratus translucidus.		35	5.4
																					1900-10-15	15.10.2020	8	08:00	1	15.10.2020 08:00	7.6	760.2	765.3	82	Wind blowing from the north-northeast	3		5	90 or more, but not 100%						Stratocumulus other than Stratocumulus cumulogenitus.	60%.	1500-2000	Altostratus translucidus.		35	4.6
																					1900-10-15	15.10.2020	7	07:00	1	15.10.2020 07:00	7.4	760	765.1	85	Wind blowing from the north	3		5	90 or more, but not 100%				7.4		Stratocumulus other than Stratocumulus cumulogenitus.	60%.	1000-1500	Altostratus translucidus.		35	5	No precipitation	12	Surface of ground dry (without cracks and no appreciable amount of dust or loose sand).	7
																					1900-10-15	15.10.2020	6	06:00	1	15.10.2020 06:00	7.5	759.8	764.9	86	Wind blowing from the north-northeast	3		5	90 or more, but not 100%						Stratocumulus other than Stratocumulus cumulogenitus.	60%.	1500-2000	Altostratus translucidus.		35	5.2
																					1900-10-15	15.10.2020	5	05:00	1	15.10.2020 05:00	7.6	759.6	764.6	86	Wind blowing from the north	3		4	90 or more, but not 100%						Stratocumulus other than Stratocumulus cumulogenitus.	70 – 80%.	1500-2000	Altostratus translucidus.		35	5.4
																					1900-10-15	15.10.2020	4	04:00	1	15.10.2020 04:00	7.6	759.6	764.7	87	Wind blowing from the north	3		4	90 or more, but not 100%						Stratocumulus other than Stratocumulus cumulogenitus.	90 or more, but not 100%	1500-2000			35	5.6
																					1900-10-15	15.10.2020	3	03:00	1	15.10.2020 03:00	7.6	759.7	764.8	88	Wind blowing from the north-northeast	2		4	90 or more, but not 100%						Stratocumulus other than Stratocumulus cumulogenitus.	90 or more, but not 100%	1500-2000			35	5.7
																					1900-10-15	15.10.2020	2	02:00	1	15.10.2020 02:00	7.7	759.7	764.8	88	Wind blowing from the north-northeast	3		4	90 or more, but not 100%						Stratocumulus other than Stratocumulus cumulogenitus.	90 or more, but not 100%	1500-2000			35	5.8
																					1900-10-15	15.10.2020	1	01:00	1	15.10.2020 01:00	7.9	759.6	764.6	87	Wind blowing from the north-northeast	3		6	90 or more, but not 100%						Stratocumulus other than Stratocumulus cumulogenitus.	90 or more, but not 100%	1500-2000			35	5.8	No precipitation	6
																					1900-10-15	15.10.2020	0	00:00	1	15.10.2020 00:00	8	759.5	764.5	86	Wind blowing from the north-northeast	3		6	90 or more, but not 100%						Stratocumulus other than Stratocumulus cumulogenitus.	70 – 80%.	1500-2000	Altostratus translucidus.		35	5.7
																					1900-10-14	14.10.2020	23	23:00	1	14.10.2020 23:00	8.2	759.7	764.7	83	Wind blowing from the north-northeast	4		5	90 or more, but not 100%						Stratocumulus other than Stratocumulus cumulogenitus.	50%.	1500-2000	Altostratus translucidus.		35	5.4
																					1900-10-14	14.10.2020	22	22:00	1	14.10.2020 22:00	8.2	759.6	764.6	83	Wind blowing from the north-northeast	4		6	90 or more, but not 100%						Stratocumulus other than Stratocumulus cumulogenitus.	20–30%.	1500-2000	Altostratus translucidus.		35	5.5
																					1900-10-14	14.10.2020	21	21:00	1	14.10.2020 21:00	8.3	759.4	764.5	85	Wind blowing from the north-northeast	3		5	90 or more, but not 100%						Stratocumulus cumulogenitus.	10% or less, but not 0	1000-1500	Altostratus translucidus.		35	5.9
																					1900-10-14	14.10.2020	20	20:00	1	14.10.2020 20:00	8.6	759.3	764.4	84	Wind blowing from the north-northeast	2		4	90 or more, but not 100%						Stratocumulus cumulogenitus.	40%.	600-1000	Altostratus translucidus.		35	6
																					1900-10-14	14.10.2020	19	19:00	1	14.10.2020 19:00	9	759.3	764.4	80	Wind blowing from the north-northeast	3		7	90 or more, but not 100%					11.7	Stratocumulus cumulogenitus.	40%.	600-1000	Altostratus translucidus.		35	5.7	No precipitation	12
																					1900-10-14	14.10.2020	18	18:00	1	14.10.2020 18:00	9.9	759.1	764.1	76	Wind blowing from the north-northeast	4		7	90 or more, but not 100%						Cumulus mediocris or congestus, with or without Cumulus of species fractus or humilis or Stratocumulus, all having their bases at the same level.	20–30%.	600-1000	Altostratus translucidus.		30	5.8
																					1900-10-14	14.10.2020	17	17:00	1	14.10.2020 17:00	10.7	758.8	763.9	74	Wind blowing from the north-northeast	4		7	90 or more, but not 100%						Cumulus mediocris or congestus, with or without Cumulus of species fractus or humilis or Stratocumulus, all having their bases at the same level.	20–30%.	600-1000	Altostratus translucidus.	Cirrus fibratus, sometimes uncinus, not progressively invading the sky.	30	6.2
																					1900-10-14	14.10.2020	16	16:00	1	14.10.2020 16:00	11.1	758.8	763.8	76	Wind blowing from the north	4		7	90 or more, but not 100%						Cumulus mediocris or congestus, with or without Cumulus of species fractus or humilis or Stratocumulus, all having their bases at the same level.	20–30%.	600-1000	Altostratus translucidus.		30	6.9
																					1900-10-14	14.10.2020	15	15:00	1	14.10.2020 15:00	11.1	758.9	763.9	74	Wind blowing from the north-northeast	5		7	90 or more, but not 100%						Cumulus mediocris or congestus, with or without Cumulus of species fractus or humilis or Stratocumulus, all having their bases at the same level.	40%.	600-1000	Altostratus translucidus.		30	6.6
																					1900-10-14	14.10.2020	14	14:00	1	14.10.2020 14:00	11.5	758.9	763.9	74	Wind blowing from the north-northeast	4		7	90 or more, but not 100%						Cumulus mediocris or congestus, with or without Cumulus of species fractus or humilis or Stratocumulus, all having their bases at the same level.	40%.	300-600	Altostratus translucidus.		30	6.9
																					1900-10-14	14.10.2020	13	13:00	1	14.10.2020 13:00	11.2	759.1	764.1	78	Wind blowing from the north-northeast	3		6	90 or more, but not 100%	State of sky on the whole unchanged.	Fog or ice fog or thick haze.	Cloud covering more than 1/2 of the sky throughout the appropriate period.			Cumulus humilis or Cumulus fractus other than of bad weather, or both.	10% or less, but not 0	300-600	Altostratus translucidus.		20	7.5	No precipitation	6
																					1900-10-14	14.10.2020	12	12:00	1	14.10.2020 12:00	9.9	759.3	764.3	84	Wind blowing from the north-east	4		6	90 or more, but not 100%						Cumulus humilis or Cumulus fractus other than of bad weather, or both.	20–30%.	300-600	Altostratus translucidus.		15	7.3
																					1900-10-14	14.10.2020	11	11:00	1	14.10.2020 11:00	8.6	759.2	764.3	89	Wind blowing from the north-east	3		5	90 or more, but not 100%						Stratus nebulosus or Stratus fractus other than of bad weather, or both.	10% or less, but not 0	100-200	Altostratus translucidus.	Cirrus fibratus, sometimes uncinus, not progressively invading the sky.	8	6.9
																					1900-10-14	14.10.2020	10	10:00	1	14.10.2020 10:00	6.7	759.1	764.2	93	Wind blowing from the north-east	1		2	90 or more, but not 100%	State of sky on the whole unchanged.	Fog or ice fog or thick haze.	Cloud covering more than 1/2 of the sky throughout the appropriate period.			Stratus nebulosus or Stratus fractus other than of bad weather, or both.	10% or less, but not 0	100-200	Altostratus translucidus.	Cirrus fibratus, sometimes uncinus, not progressively invading the sky.	6	5.7
																					1900-10-14	14.10.2020	9	09:00	1	14.10.2020 09:00	5.1	758.8	763.9	94	Wind blowing from the north	1			90 or more, but not 100%	Mist.	Cloud covering more than 1/2 of the sky throughout the appropriate period.	Cloud covering more than 1/2 of the sky throughout the appropriate period.			Stratus nebulosus or Stratus fractus other than of bad weather, or both.	10% or less, but not 0	100-200	Altocumulus translucidus at a single level.	Cirrus fibratus, sometimes uncinus, not progressively invading the sky.	4.5	4.2
																					1900-10-14	14.10.2020	8	08:00	1	14.10.2020 08:00	3.4	758.3	763.5	96	Wind blowing from the north	1			60%.	Fog or ice fog.	Cloud covering more than 1/2 of the sky throughout the appropriate period.	Cloud covering more than 1/2 of the sky throughout the appropriate period.			Stratus nebulosus or Stratus fractus other than of bad weather, or both.	10% or less, but not 0	50-100	Altocumulus translucidus at a single level.	Cirrus fibratus, sometimes uncinus, not progressively invading the sky.	3.5	2.8
																					1900-10-14	14.10.2020	7	07:00	1	14.10.2020 07:00	2.8	757.9	763	99	Wind blowing from the north-northeast	1		4	40%.	Fog or ice fog in patches.	Cloud covering 1/2 or less of the sky throughout the appropriate period.	Cloud covering 1/2 or less of the sky throughout the appropriate period.	2.8		Stratus fractus or Cumulus fractus of bad weather, or both (pannus), usually below Altostratus or Nimbostratus.	10% or less, but not 0	Less than 50	Altocumulus translucidus at a single level.	No Cirrus, Cirrocumulus or Cirrostratus.	0.9	2.6	No precipitation	12	Surface of ground moist.	1
																					1900-10-14	14.10.2020	6	06:00	1	14.10.2020 06:00	3.8	757.4	762.6	97	Wind blowing from the north-northeast	1			10% or less, but not 0	Mist.	Cloud covering 1/2 or less of the sky throughout the appropriate period.	Cloud covering 1/2 or less of the sky throughout the appropriate period.			No Stratocumulus, Stratus, Cumulus or Cumulonimbus.	10% or less, but not 0	2500 or more, or no clouds.	Altocumulus translucidus at a single level.	Cirrus fibratus, sometimes uncinus, not progressively invading the sky.	4.5	3.3
																					1900-10-14	14.10.2020	5	05:00	1	14.10.2020 05:00	3.7	757.2	762.4	96	Wind blowing from the north-east	1		2	10% or less, but not 0	Mist.	Cloud covering 1/2 or less of the sky throughout the appropriate period.	Cloud covering 1/2 or less of the sky throughout the appropriate period.			No Stratocumulus, Stratus, Cumulus or Cumulonimbus.	no clouds	2500 or more, or no clouds.	No Altocumulus, Altostratus or Nimbostratus.	Cirrus fibratus, sometimes uncinus, not progressively invading the sky.	5	3.1
																					1900-10-14	14.10.2020	4	04:00	1	14.10.2020 04:00	4.5	757	762.2	94	Wind blowing from the east-northeast	1			10% or less, but not 0						No Stratocumulus, Stratus, Cumulus or Cumulonimbus.	no clouds	2500 or more, or no clouds.	No Altocumulus, Altostratus or Nimbostratus.	Cirrus fibratus, sometimes uncinus, not progressively invading the sky.	13	3.6
																					1900-10-14	14.10.2020	3	03:00	1	14.10.2020 03:00	4.9	757	762.1	93	Wind blowing from the east-northeast	2		3	10% or less, but not 0						No Stratocumulus, Stratus, Cumulus or Cumulonimbus.	no clouds	2500 or more, or no clouds.	No Altocumulus, Altostratus or Nimbostratus.	Cirrus fibratus, sometimes uncinus, not progressively invading the sky.	20	3.9
																					1900-10-14	14.10.2020	2	02:00	1	14.10.2020 02:00	5.9	756.7	761.8	90	Wind blowing from the east	1		4	10% or less, but not 0						No Stratocumulus, Stratus, Cumulus or Cumulonimbus.	10% or less, but not 0	2500 or more, or no clouds.	Altostratus translucidus.	Cirrus fibratus, sometimes uncinus, not progressively invading the sky.	20	4.4
																					1900-10-14	14.10.2020	1	01:00	1	14.10.2020 01:00	6.8	756.4	761.5	90	Wind blowing from the east	2		4	20–30%.						No Stratocumulus, Stratus, Cumulus or Cumulonimbus.	20–30%.	2500 or more, or no clouds.	Altostratus translucidus.	Cirrus fibratus, sometimes uncinus, not progressively invading the sky.	35	5.2	No precipitation	6
																					1900-10-14	14.10.2020	0	00:00	1	14.10.2020 00:00	8	756.1	761.2	83	Wind blowing from the east	2		4	50%.						No Stratocumulus, Stratus, Cumulus or Cumulonimbus.	50%.	2500 or more, or no clouds.	Altocumulus translucidus or opacus in two or more layers, or Altocumulus opacus in a single layer, not progressively invading the sky, or Altocumulus with Altostratus or Nimbostratus.	Cirrus fibratus, sometimes uncinus, not progressively invading the sky.	35	5.3
																					1900-10-13	13.10.2020	23	23:00	1	13.10.2020 23:00	8.6	755.8	760.9	83	Wind blowing from the east	3		4	60%.						No Stratocumulus, Stratus, Cumulus or Cumulonimbus.	60%.	2500 or more, or no clouds.	Altocumulus translucidus or opacus in two or more layers, or Altocumulus opacus in a single layer, not progressively invading the sky, or Altocumulus with Altostratus or Nimbostratus.	Cirrus fibratus, sometimes uncinus, not progressively invading the sky.	35	5.9
																					1900-10-13	13.10.2020	22	22:00	1	13.10.2020 22:00	9.1	755.4	760.4	83	Wind blowing from the east	2		4	70 – 80%.						No Stratocumulus, Stratus, Cumulus or Cumulonimbus.	70 – 80%.	2500 or more, or no clouds.	Altocumulus translucidus or opacus in two or more layers, or Altocumulus opacus in a single layer, not progressively invading the sky, or Altocumulus with Altostratus or Nimbostratus.	Cirrus fibratus, sometimes uncinus, not progressively invading the sky.	35	6.4
																					1900-10-13	13.10.2020	21	21:00	1	13.10.2020 21:00	9.8	755	760	80	Wind blowing from the east	3		4	90 or more, but not 100%						No Stratocumulus, Stratus, Cumulus or Cumulonimbus.	90 or more, but not 100%	2500 or more, or no clouds.	Altocumulus translucidus or opacus in two or more layers, or Altocumulus opacus in a single layer, not progressively invading the sky, or Altocumulus with Altostratus or Nimbostratus.		35	6.4
																					1900-10-13	13.10.2020	20	20:00	1	13.10.2020 20:00	9.9	754.6	759.6	79	Wind blowing from the east	2		3	90 or more, but not 100%						Stratocumulus other than Stratocumulus cumulogenitus.	20–30%.	1500-2000	Altocumulus translucidus or opacus in two or more layers, or Altocumulus opacus in a single layer, not progressively invading the sky, or Altocumulus with Altostratus or Nimbostratus.		35	6.3
																					1900-10-13	13.10.2020	19	19:00	1	13.10.2020 19:00	10.2	754.2	759.2	78	Wind blowing from the east	2		7	90 or more, but not 100%					12.1	Stratocumulus other than Stratocumulus cumulogenitus.	60%.	1000-1500	Altocumulus translucidus or opacus in two or more layers, or Altocumulus opacus in a single layer, not progressively invading the sky, or Altocumulus with Altostratus or Nimbostratus.		35	6.5	No precipitation	12
																					1900-10-13	13.10.2020	18	18:00	1	13.10.2020 18:00	10.9	753.9	758.8	73	Wind blowing from the east	1		4	100%.						Stratocumulus other than Stratocumulus cumulogenitus.	90 or more, but not 100%	1000-1500			35	6.3
																					1900-10-13	13.10.2020	17	17:00	1	13.10.2020 17:00	11.2	753.6	758.5	71	Wind blowing from the south-east	2		6	90 or more, but not 100%						Cumulus and Stratocumulus other than Stratocumulus cumulogenitus, with bases at different levels.	50%.	1000-1500	Altostratus translucidus.		35	6.1
																					1900-10-13	13.10.2020	16	16:00	1	13.10.2020 16:00	11.7	753.2	758.2	71	Wind blowing from the south-east	2		6	90 or more, but not 100%						Stratocumulus other than Stratocumulus cumulogenitus.	90 or more, but not 100%	1000-1500			35	6.5
																					1900-10-13	13.10.2020	15	15:00	1	13.10.2020 15:00	11.8	753.2	758.2	70	Wind blowing from the south-southeast	2		5	90 or more, but not 100%						Cumulus and Stratocumulus other than Stratocumulus cumulogenitus, with bases at different levels.	50%.	1000-1500	Altocumulus translucidus or opacus in two or more layers, or Altocumulus opacus in a single layer, not progressively invading the sky, or Altocumulus with Altostratus or Nimbostratus.		35	6.5
																					1900-10-13	13.10.2020	14	14:00	1	13.10.2020 14:00	11.4	753.3	758.2	75	Wind blowing from the south	3		7	90 or more, but not 100%						Cumulus and Stratocumulus other than Stratocumulus cumulogenitus, with bases at different levels.	50%.	600-1000	Altocumulus translucidus or opacus in two or more layers, or Altocumulus opacus in a single layer, not progressively invading the sky, or Altocumulus with Altostratus or Nimbostratus.		35	7
																					1900-10-13	13.10.2020	13	13:00	1	13.10.2020 13:00	11.4	753.5	758.5	72	Wind blowing from the south	4		8	90 or more, but not 100%	Rain (not freezing) not falling as shower(s).	Rain.	Cloud covering more than 1/2 of the sky throughout the appropriate period.			Cumulus and Stratocumulus other than Stratocumulus cumulogenitus, with bases at different levels.	90 or more, but not 100%	600-1000			35	6.4	No precipitation	6
																					1900-10-13	13.10.2020	12	12:00	1	13.10.2020 12:00	11.7	753.6	758.5	74	Wind blowing from the south-southeast	3		7	90 or more, but not 100%	Rain, not freezing, intermittent, slight at time of observation.	Cloud covering more than 1/2 of the sky throughout the appropriate period.	Cloud covering more than 1/2 of the sky throughout the appropriate period.			Cumulus and Stratocumulus other than Stratocumulus cumulogenitus, with bases at different levels.	90 or more, but not 100%	600-1000			35	7.2
																					1900-10-13	13.10.2020	11	11:00	1	13.10.2020 11:00	11.1	753.4	758.5	76	Wind blowing from the south-southeast	4		7	90 or more, but not 100%						Cumulus and Stratocumulus other than Stratocumulus cumulogenitus, with bases at different levels.	90 or more, but not 100%	600-1000			35	6.9
																					1900-10-13	13.10.2020	10	10:00	1	13.10.2020 10:00	10.1	753.7	758.7	81	Wind blowing from the south-southeast	5		7	90 or more, but not 100%						Cumulus humilis or Cumulus fractus other than of bad weather, or both.	20–30%.	600-1000	Altostratus translucidus.	Cirrus fibratus, sometimes uncinus, not progressively invading the sky.	35	7
																					1900-10-13	13.10.2020	9	09:00	1	13.10.2020 09:00	9	753.7	758.6	86	Wind blowing from the south-southeast	4		6	90 or more, but not 100%						No Stratocumulus, Stratus, Cumulus or Cumulonimbus.	90 or more, but not 100%	2500 or more, or no clouds.	Altostratus translucidus.		35	6.7
																					1900-10-13	13.10.2020	8	08:00	1	13.10.2020 08:00	8.4	753.6	758.6	88	Wind blowing from the south-southeast	3		5	90 or more, but not 100%						Stratocumulus other than Stratocumulus cumulogenitus.	10% or less, but not 0	1500-2000	Altocumulus translucidus or opacus in two or more layers, or Altocumulus opacus in a single layer, not progressively invading the sky, or Altocumulus with Altostratus or Nimbostratus.		35	6.5
																					1900-10-13	13.10.2020	7	07:00	1	13.10.2020 07:00	8.4	753.7	758.8	88	Wind blowing from the south	3		6	70 – 80%.				8.3		Stratocumulus other than Stratocumulus cumulogenitus.	60%.	1500-2000	Altocumulus translucidus or opacus in two or more layers, or Altocumulus opacus in a single layer, not progressively invading the sky, or Altocumulus with Altostratus or Nimbostratus.	Cirrus fibratus, sometimes uncinus, not progressively invading the sky.	35	6.5	No precipitation	12	Surface of ground dry (without cracks and no appreciable amount of dust or loose sand).	8
																					1900-10-13	13.10.2020	6	06:00	1	13.10.2020 06:00	8.6	754	759.1	87	Wind blowing from the south	3		6	70 – 80%.						Stratocumulus other than Stratocumulus cumulogenitus.	10% or less, but not 0	1500-2000	Altocumulus translucidus or opacus in two or more layers, or Altocumulus opacus in a single layer, not progressively invading the sky, or Altocumulus with Altostratus or Nimbostratus.		35	6.5
																					1900-10-13	13.10.2020	5	05:00	1	13.10.2020 05:00	8.7	754.2	759.2	87	Wind blowing from the south	4		6	90 or more, but not 100%						Stratocumulus other than Stratocumulus cumulogenitus.	10% or less, but not 0	1000-1500	Altocumulus translucidus or opacus in two or more layers, or Altocumulus opacus in a single layer, not progressively invading the sky, or Altocumulus with Altostratus or Nimbostratus.		35	6.6
																					1900-10-13	13.10.2020	4	04:00	1	13.10.2020 04:00	8.7	754.6	759.6	87	Wind blowing from the south	4		6	90 or more, but not 100%						Stratocumulus other than Stratocumulus cumulogenitus.	10% or less, but not 0	1000-1500	Altocumulus translucidus or opacus in two or more layers, or Altocumulus opacus in a single layer, not progressively invading the sky, or Altocumulus with Altostratus or Nimbostratus.		35	6.7
																					1900-10-13	13.10.2020	3	03:00	1	13.10.2020 03:00	8.8	755.1	760.1	87	Wind blowing from the south	3		5	90 or more, but not 100%						Stratocumulus other than Stratocumulus cumulogenitus.	10% or less, but not 0	1000-1500	Altocumulus translucidus or opacus in two or more layers, or Altocumulus opacus in a single layer, not progressively invading the sky, or Altocumulus with Altostratus or Nimbostratus.		35	6.8
																					1900-10-13	13.10.2020	2	02:00	1	13.10.2020 02:00	9.2	755.4	760.4	86	Wind blowing from the south	3		6	90 or more, but not 100%						Stratocumulus other than Stratocumulus cumulogenitus.	10% or less, but not 0	1000-1500	Altocumulus translucidus or opacus in two or more layers, or Altocumulus opacus in a single layer, not progressively invading the sky, or Altocumulus with Altostratus or Nimbostratus.		35	7
																					1900-10-13	13.10.2020	1	01:00	1	13.10.2020 01:00	9.2	756.1	761.1	86	Wind blowing from the south	3		5	90 or more, but not 100%						Stratocumulus other than Stratocumulus cumulogenitus.	10% or less, but not 0	1500-2000	Altocumulus translucidus or opacus in two or more layers, or Altocumulus opacus in a single layer, not progressively invading the sky, or Altocumulus with Altostratus or Nimbostratus.		35	7	No precipitation	6
																					1900-10-13	13.10.2020	0	00:00	1	13.10.2020 00:00	9.3	756.7	761.7	86	Wind blowing from the south	3		4	90 or more, but not 100%						No Stratocumulus, Stratus, Cumulus or Cumulonimbus.	90 or more, but not 100%	2500 or more, or no clouds.	Altocumulus translucidus or opacus in two or more layers, or Altocumulus opacus in a single layer, not progressively invading the sky, or Altocumulus with Altostratus or Nimbostratus.		35	7
																					1900-10-12	12.10.2020	23	23:00	1	12.10.2020 23:00	9.4	757.2	762.2	86	Wind blowing from the south	3		4	90 or more, but not 100%						No Stratocumulus, Stratus, Cumulus or Cumulonimbus.	90 or more, but not 100%	2500 or more, or no clouds.	Altocumulus translucidus or opacus in two or more layers, or Altocumulus opacus in a single layer, not progressively invading the sky, or Altocumulus with Altostratus or Nimbostratus.		35	7.1
																					1900-10-12	12.10.2020	22	22:00	1	12.10.2020 22:00	9.4	757.6	762.7	86	Wind blowing from the south	3		4	90 or more, but not 100%						No Stratocumulus, Stratus, Cumulus or Cumulonimbus.	90 or more, but not 100%	2500 or more, or no clouds.	Altocumulus translucidus or opacus in two or more layers, or Altocumulus opacus in a single layer, not progressively invading the sky, or Altocumulus with Altostratus or Nimbostratus.		35	7.2
																					1900-10-12	12.10.2020	21	21:00	1	12.10.2020 21:00	9.7	757.9	763	85	Wind blowing from the south	3		3	90 or more, but not 100%						No Stratocumulus, Stratus, Cumulus or Cumulonimbus.	90 or more, but not 100%	2500 or more, or no clouds.	Altocumulus translucidus or opacus in two or more layers, or Altocumulus opacus in a single layer, not progressively invading the sky, or Altocumulus with Altostratus or Nimbostratus.		35	7.3
																					1900-10-12	12.10.2020	20	20:00	1	12.10.2020 20:00	9.4	758.2	763.3	86	Wind blowing from the south	2		3	90 or more, but not 100%						No Stratocumulus, Stratus, Cumulus or Cumulonimbus.	90 or more, but not 100%	2500 or more, or no clouds.	Altocumulus translucidus or opacus in two or more layers, or Altocumulus opacus in a single layer, not progressively invading the sky, or Altocumulus with Altostratus or Nimbostratus.		35	7.1
																					1900-10-12	12.10.2020	19	19:00	1	12.10.2020 19:00	9.9	758.5	763.6	81	Wind blowing from the south	2		6	90 or more, but not 100%					14	No Stratocumulus, Stratus, Cumulus or Cumulonimbus.	90 or more, but not 100%	2500 or more, or no clouds.	Altocumulus translucidus or opacus in two or more layers, or Altocumulus opacus in a single layer, not progressively invading the sky, or Altocumulus with Altostratus or Nimbostratus.		35	6.8	No precipitation	12
																					1900-10-12	12.10.2020	18	18:00	1	12.10.2020 18:00	10.9	758.7	763.7	76	Wind blowing from the west-southwest	2		4	70 – 80%.						Cumulus mediocris or congestus, with or without Cumulus of species fractus or humilis or Stratocumulus, all having their bases at the same level.	10% or less, but not 0	1000-1500	Altocumulus translucidus or opacus in two or more layers, or Altocumulus opacus in a single layer, not progressively invading the sky, or Altocumulus with Altostratus or Nimbostratus.	Cirrus fibratus, sometimes uncinus, not progressively invading the sky.	20	6.7
																					1900-10-12	12.10.2020	17	17:00	1	12.10.2020 17:00	12.4	758.8	763.9	70	Wind blowing from the west-southwest	2		5	70 – 80%.						Cumulus and Stratocumulus other than Stratocumulus cumulogenitus, with bases at different levels.	40%.	600-1000	Altocumulus translucidus at a single level.	Cirrus fibratus, sometimes uncinus, not progressively invading the sky.	20	7
																					1900-10-12	12.10.2020	16	16:00	1	12.10.2020 16:00	12.6	759.1	764.2	70	Wind blowing from the west-southwest	2		6	60%.						Cumulus and Stratocumulus other than Stratocumulus cumulogenitus, with bases at different levels.	40%.	1000-1500	Altocumulus translucidus at a single level.	Cirrus fibratus, sometimes uncinus, not progressively invading the sky.	20	7.2
																					1900-10-12	12.10.2020	15	15:00	1	12.10.2020 15:00	13.3	759.7	764.6	60	Wind blowing from the west-southwest	4		5	60%.						Cumulus and Stratocumulus other than Stratocumulus cumulogenitus, with bases at different levels.	40%.	1000-1500	Altocumulus translucidus at a single level.	Cirrus fibratus, sometimes uncinus, not progressively invading the sky.	20	5.7
																					1900-10-12	12.10.2020	14	14:00	1	12.10.2020 14:00	12.9	760.3	765.2	65	Wind blowing from the west	3		5	60%.						Cumulus and Stratocumulus other than Stratocumulus cumulogenitus, with bases at different levels.	60%.	600-1000	No Altocumulus, Altostratus or Nimbostratus.	Cirrus fibratus, sometimes uncinus, not progressively invading the sky.	20	6.4
																					1900-10-12	12.10.2020	13	13:00	1	12.10.2020 13:00	13	760.9	765.9	65	Wind blowing from the west-southwest	3		5	60%.						Cumulus and Stratocumulus other than Stratocumulus cumulogenitus, with bases at different levels.	60%.	600-1000	Altocumulus translucidus at a single level.	Cirrus fibratus, sometimes uncinus, not progressively invading the sky.	20	6.5	No precipitation	6
																					1900-10-12	12.10.2020	12	12:00	1	12.10.2020 12:00	12.9	761.3	766.3	74	Wind blowing from the west	2		5	60%.						Cumulus and Stratocumulus other than Stratocumulus cumulogenitus, with bases at different levels.	60%.	600-1000	Altocumulus translucidus at a single level.	Cirrus fibratus, sometimes uncinus, not progressively invading the sky.	20	8.4
																					1900-10-12	12.10.2020	11	11:00	1	12.10.2020 11:00	12.2	761.5	766.6	79	Wind blowing from the west-northwest	3		4	70 – 80%.						Cumulus and Stratocumulus other than Stratocumulus cumulogenitus, with bases at different levels.	60%.	300-600	Altocumulus translucidus at a single level.	Cirrus fibratus, sometimes uncinus, not progressively invading the sky.	20	8.7
																					1900-10-12	12.10.2020	10	10:00	1	12.10.2020 10:00	11.1	761.7	766.7	84	Wind blowing from the west	3		4	70 – 80%.						Cumulus and Stratocumulus other than Stratocumulus cumulogenitus, with bases at different levels.	60%.	1000-1500	Altocumulus translucidus at a single level.	Cirrus fibratus, sometimes uncinus, not progressively invading the sky.	20	8.5
																					1900-10-12	12.10.2020	9	09:00	1	12.10.2020 09:00	9.7	761.8	766.8	90	Wind blowing from the west-southwest	2		3	70 – 80%.						Cumulus and Stratocumulus other than Stratocumulus cumulogenitus, with bases at different levels.	60%.	1000-1500	Altocumulus translucidus at a single level.	Cirrus fibratus, sometimes uncinus, not progressively invading the sky.	20	8.1
																					1900-10-12	12.10.2020	8	08:00	1	12.10.2020 08:00	8.9	761.8	766.9	93	Wind blowing from the west-southwest	2		3	70 – 80%.						Cumulus and Stratocumulus other than Stratocumulus cumulogenitus, with bases at different levels.	60%.	600-1000	Altocumulus translucidus at a single level.	Cirrus fibratus, sometimes uncinus, not progressively invading the sky.	15	7.8
																					1900-10-12	12.10.2020	7	07:00	1	12.10.2020 07:00	8.6	761.8	766.9	92	Wind blowing from the west-southwest	2		4	70 – 80%.	Clouds generally dissolving or becoming less developed.	Shower(s).	Cloud covering more than 1/2 of the sky throughout the appropriate period.	7.6		Stratocumulus other than Stratocumulus cumulogenitus.	60%.	1000-1500	No Altocumulus, Altostratus or Nimbostratus.	Cirrus fibratus, sometimes uncinus, not progressively invading the sky.	15	7.4	0.1	12	Surface of ground moist.	7
																					1900-10-12	12.10.2020	6	06:00	1	12.10.2020 06:00	8.5	761.8	766.9	92	Wind blowing from the west	3		4	90 or more, but not 100%						Stratocumulus other than Stratocumulus cumulogenitus.	60%.	1000-1500	Altocumulus translucidus at a single level.		15	7.2
																					1900-10-12	12.10.2020	5	05:00	1	12.10.2020 05:00	8.6	761.9	767	92	Wind blowing from the west	3		4	90 or more, but not 100%	Shower(s) of rain.	Cloud covering more than 1/2 of the sky throughout the appropriate period.	Cloud covering more than 1/2 of the sky throughout the appropriate period.			Cumulus and Stratocumulus other than Stratocumulus cumulogenitus, with bases at different levels.	90 or more, but not 100%	300-600	No Altocumulus, Altostratus or Nimbostratus.	No Cirrus, Cirrocumulus or Cirrostratus.	15	7.3
																					1900-10-12	12.10.2020	4	04:00	1	12.10.2020 04:00	8.3	761.8	766.9	93	Wind blowing from the west-southwest	2		4	90 or more, but not 100%						Stratocumulus other than Stratocumulus cumulogenitus.	90 or more, but not 100%	1000-1500			12	7.2
																					1900-10-12	12.10.2020	3	03:00	1	12.10.2020 03:00	8	762	767.1	92	Wind blowing from the west	3		4	20–30%.						Stratocumulus other than Stratocumulus cumulogenitus.	20–30%.	1000-1500	No Altocumulus, Altostratus or Nimbostratus.	Cirrus fibratus, sometimes uncinus, not progressively invading the sky.	12	6.7
																					1900-10-12	12.10.2020	2	02:00	1	12.10.2020 02:00	8.1	762	767.1	92	Wind blowing from the west	3		4	20–30%.						Stratocumulus other than Stratocumulus cumulogenitus.	20–30%.	1000-1500	No Altocumulus, Altostratus or Nimbostratus.	Cirrus fibratus, sometimes uncinus, not progressively invading the sky.	12	6.9
																					1900-10-12	12.10.2020	1	01:00	1	12.10.2020 01:00	8.3	762.1	767.2	91	Wind blowing from the west	3		9	20–30%.	Clouds generally dissolving or becoming less developed.	Shower(s).	Cloud covering more than 1/2 of the sky during part of the appropriate period and covering 1/2 or less during part of the period.			Stratocumulus other than Stratocumulus cumulogenitus.	20–30%.	1000-1500	No Altocumulus, Altostratus or Nimbostratus.	Cirrus fibratus, sometimes uncinus, not progressively invading the sky.	12	6.9	Trace of precipitation	6
																					1900-10-12	12.10.2020	0	00:00	1	12.10.2020 00:00	9	762.3	767.3	90	Wind blowing from the west	3		5	70 – 80%.						Stratocumulus other than Stratocumulus cumulogenitus.	70 – 80%.	600-1000			12	7.5
																					1900-10-11	11.10.2020	23	23:00	1	11.10.2020 23:00	8.2	762.3	767.4	90	Wind blowing from the west	3		5	40%.						Stratocumulus other than Stratocumulus cumulogenitus.	40%.	1500-2000	No Altocumulus, Altostratus or Nimbostratus.	Cirrus fibratus, sometimes uncinus, not progressively invading the sky.	30	6.7
																					1900-10-11	11.10.2020	22	22:00	1	11.10.2020 22:00	8.7	762.3	767.3	89	Wind blowing from the west	3		9	20–30%.	State of sky on the whole unchanged.	Shower(s).	Cloud covering more than 1/2 of the sky during part of the appropriate period and covering 1/2 or less during part of the period.			Stratocumulus other than Stratocumulus cumulogenitus.	20–30%.	1500-2000	No Altocumulus, Altostratus or Nimbostratus.	Cirrus fibratus, sometimes uncinus, not progressively invading the sky.	30	6.9
																					1900-10-11	11.10.2020	21	21:00	1	11.10.2020 21:00	8.5	762.2	767.3	85	Wind blowing from the west	3		9	20–30%.	Shower(s) of rain.	Cloud covering more than 1/2 of the sky during part of the appropriate period and covering 1/2 or less during part of the period.	Cloud covering more than 1/2 of the sky during part of the appropriate period and covering 1/2 or less during part of the period.			Stratocumulus other than Stratocumulus cumulogenitus.	20–30%.	1500-2000	No Altocumulus, Altostratus or Nimbostratus.	Cirrus fibratus, sometimes uncinus, not progressively invading the sky.	30	6.1
																					1900-10-11	11.10.2020	20	20:00	1	11.10.2020 20:00	10	762.4	767.5	77	Wind blowing from the north-west	4		9	90 or more, but not 100%	Rain shower(s), slight.	Cloud covering more than 1/2 of the sky throughout the appropriate period.	Cloud covering more than 1/2 of the sky throughout the appropriate period.			Cumulus and Stratocumulus other than Stratocumulus cumulogenitus, with bases at different levels.	90 or more, but not 100%	600-1000	No Altocumulus, Altostratus or Nimbostratus.	No Cirrus, Cirrocumulus or Cirrostratus.	30	6.2
																					1900-10-11	11.10.2020	19	19:00	1	11.10.2020 19:00	9.4	762	767	80	Wind blowing from the west-northwest	3		12	10% or less, but not 0	Clouds generally dissolving or becoming less developed.	Shower(s).	Cloud covering more than 1/2 of the sky during part of the appropriate period and covering 1/2 or less during part of the period.		13.5	Stratocumulus other than Stratocumulus cumulogenitus.	10% or less, but not 0	600-1000	No Altocumulus, Altostratus or Nimbostratus.	Cirrus fibratus, sometimes uncinus, not progressively invading the sky.	45	6	0.5	12
																					1900-10-11	11.10.2020	18	18:00	1	11.10.2020 18:00	10.6	761.5	766.6	74	Wind blowing from the north-west	4		8	10% or less, but not 0						Cumulonimbus capillatus (often with an anvil), with or without Cumulonimbus calvus, Cumulus, Stratocumulus, Stratus or pannus.	10% or less, but not 0	600-1000	Altocumulus translucidus at a single level.	No Cirrus, Cirrocumulus or Cirrostratus.	45	6.2
																					1900-10-11	11.10.2020	17	17:00	1	11.10.2020 17:00	11.8	761.3	766.3	70	Wind blowing from the north-west	5		12	20–30%.	Shower(s) of rain.	Cloud covering more than 1/2 of the sky during part of the appropriate period and covering 1/2 or less during part of the period.	Cloud covering more than 1/2 of the sky during part of the appropriate period and covering 1/2 or less during part of the period.			Cumulonimbus calvus, with or without Cumulus, Stratocumulus or Stratus.	20–30%.	600-1000	No Altocumulus, Altostratus or Nimbostratus.	No Cirrus, Cirrocumulus or Cirrostratus.	50	6.5
																					1900-10-11	11.10.2020	16	16:00	1	11.10.2020 16:00	13.4	760.9	766	71	Wind blowing from the north-west	4		8	60%.	Clouds generally forming or developing.	Shower(s).	Cloud covering more than 1/2 of the sky during part of the appropriate period and covering 1/2 or less during part of the period.			Cumulonimbus capillatus (often with an anvil), with or without Cumulonimbus calvus, Cumulus, Stratocumulus, Stratus or pannus.	50%.	600-1000	Altocumulus translucidus at a single level.	No Cirrus, Cirrocumulus or Cirrostratus.	50	8.1
																					1900-10-11	11.10.2020	15	15:00	1	11.10.2020 15:00	12.3	761	766	79	Wind blowing from the west	3		6	20–30%.	Shower(s) of rain.	Cloud covering more than 1/2 of the sky during part of the appropriate period and covering 1/2 or less during part of the period.	Cloud covering more than 1/2 of the sky during part of the appropriate period and covering 1/2 or less during part of the period.			Cumulonimbus capillatus (often with an anvil), with or without Cumulonimbus calvus, Cumulus, Stratocumulus, Stratus or pannus.	20–30%.	600-1000	No Altocumulus, Altostratus or Nimbostratus.	No Cirrus, Cirrocumulus or Cirrostratus.	45	8.7
																					1900-10-11	11.10.2020	14	14:00	1	11.10.2020 14:00	11.1	761.1	766.1	79	Wind blowing from the north-west	5		8	90 or more, but not 100%	Rain shower(s), slight.	Cloud covering more than 1/2 of the sky throughout the appropriate period.	Cloud covering more than 1/2 of the sky throughout the appropriate period.			Cumulus and Stratocumulus other than Stratocumulus cumulogenitus, with bases at different levels.	90 or more, but not 100%	600-1000			15	7.6
																					1900-10-11	11.10.2020	13	13:00	1	11.10.2020 13:00	12.4	761	766	73	Wind blowing from the north-west	3		8	60%.	Clouds generally forming or developing.	Rain.	Cloud covering more than 1/2 of the sky during part of the appropriate period and covering 1/2 or less during part of the period.			Cumulus mediocris or congestus, with or without Cumulus of species fractus or humilis or Stratocumulus, all having their bases at the same level.	60%.	600-1000	No Altocumulus, Altostratus or Nimbostratus.	No Cirrus, Cirrocumulus or Cirrostratus.	45	7.7	0.5	6
																					1900-10-11	11.10.2020	12	12:00	1	11.10.2020 12:00	11.6	761	766	78	Wind blowing from the west	3		6	10% or less, but not 0						Cumulus mediocris or congestus, with or without Cumulus of species fractus or humilis or Stratocumulus, all having their bases at the same level.	10% or less, but not 0	300-600	Altocumulus translucidus at a single level.	No Cirrus, Cirrocumulus or Cirrostratus.	45	7.8
																					1900-10-11	11.10.2020	11	11:00	1	11.10.2020 11:00	10	761	766.1	85	Wind blowing from the west-southwest	4		6	20–30%.						Cumulus mediocris or congestus, with or without Cumulus of species fractus or humilis or Stratocumulus, all having their bases at the same level.	10% or less, but not 0	300-600	Altocumulus translucidus at a single level.	No Cirrus, Cirrocumulus or Cirrostratus.	25	7.5
																					1900-10-11	11.10.2020	10	10:00	1	11.10.2020 10:00	8.4	760.9	766	92	Wind blowing from the south-west	3		6	60%.	Rain (not freezing) not falling as shower(s).	Rain.	Cloud covering more than 1/2 of the sky during part of the appropriate period and covering 1/2 or less during part of the period.			Cumulus and Stratocumulus other than Stratocumulus cumulogenitus, with bases at different levels.	60%.	300-600	Altocumulus translucidus at a single level.	No Cirrus, Cirrocumulus or Cirrostratus.	14	7.1
																					1900-10-11	11.10.2020	9	09:00	1	11.10.2020 09:00	8.2	761.2	766.2	90	Wind blowing from the west	4		6	90 or more, but not 100%	Rain, not freezing, continuous, slight at time of observation.	Rain.	Rain.			Stratocumulus other than Stratocumulus cumulogenitus.	40%.	1000-1500	Altocumulus translucidus at a single level.		7	6.7
																					1900-10-11	11.10.2020	8	08:00	1	11.10.2020 08:00	7.7	760.8	765.8	92	Wind blowing from the south-west	3		4	90 or more, but not 100%	Rain, not freezing, intermittent, slight at time of observation.	Cloud covering more than 1/2 of the sky during part of the appropriate period and covering 1/2 or less during part of the period.	Cloud covering more than 1/2 of the sky during part of the appropriate period and covering 1/2 or less during part of the period.			Stratocumulus other than Stratocumulus cumulogenitus.	20–30%.	300-600	Altocumulus translucidus or opacus in two or more layers, or Altocumulus opacus in a single layer, not progressively invading the sky, or Altocumulus with Altostratus or Nimbostratus.		18	6.4
																					1900-10-11	11.10.2020	7	07:00	1	11.10.2020 07:00	6.9	760.5	765.6	93	Wind blowing from the south-west	3		5	10% or less, but not 0	Rain (not freezing) not falling as shower(s).	Rain.	Drizzle.	6.7		Stratocumulus other than Stratocumulus cumulogenitus.	10% or less, but not 0	1500-2000	Altocumulus translucidus at a single level.	No Cirrus, Cirrocumulus or Cirrostratus.	10	5.8	5	12	Surface of ground wet (standing water in small or large pools on surface).	6
																					1900-10-11	11.10.2020	6	06:00	1	11.10.2020 06:00	7.7	760.6	765.7	93	Wind blowing from the west-southwest	3		4	60%.						Stratocumulus other than Stratocumulus cumulogenitus.	60%.	600-1000	No Altocumulus, Altostratus or Nimbostratus.	No Cirrus, Cirrocumulus or Cirrostratus.	15	6.6
																					1900-10-11	11.10.2020	5	05:00	1	11.10.2020 05:00	6.8	760.5	765.6	93	Wind blowing from the south-west	3		4	20–30%.						Stratocumulus other than Stratocumulus cumulogenitus.	20–30%.	1500-2000	No Altocumulus, Altostratus or Nimbostratus.	No Cirrus, Cirrocumulus or Cirrostratus.	15	5.8
																					1900-10-11	11.10.2020	4	04:00	1	11.10.2020 04:00	7.5	760.3	765.4	93	Wind blowing from the west-southwest	2		5	60%.						Stratocumulus other than Stratocumulus cumulogenitus.	60%.	1000-1500	No Altocumulus, Altostratus or Nimbostratus.	Cirrus fibratus, sometimes uncinus, not progressively invading the sky.	15	6.4
																					1900-10-11	11.10.2020	3	03:00	1	11.10.2020 03:00	8.4	760.4	765.5	92	Wind blowing from the west-southwest	3		5	90 or more, but not 100%	Drizzle, not freezing, intermittent, slight at time of observation.	Cloud covering more than 1/2 of the sky throughout the appropriate period.	Cloud covering more than 1/2 of the sky throughout the appropriate period.			Stratocumulus other than Stratocumulus cumulogenitus.	70 – 80%.	1000-1500	No Altocumulus, Altostratus or Nimbostratus.	Cirrus fibratus, sometimes uncinus, not progressively invading the sky.	15	7.2
																					1900-10-11	11.10.2020	2	02:00	1	11.10.2020 02:00	7.7	760.4	765.5	94	Wind blowing from the west-southwest	3		4	60%.						Stratocumulus other than Stratocumulus cumulogenitus.	60%.	1500-2000	No Altocumulus, Altostratus or Nimbostratus.	Cirrus fibratus, sometimes uncinus, not progressively invading the sky.	15	6.8
																					1900-10-11	11.10.2020	1	01:00	1	11.10.2020 01:00	7.9	760.3	765.4	93	Wind blowing from the west-southwest	3		10	40%.	Clouds generally forming or developing.	Shower(s).	Cloud covering more than 1/2 of the sky during part of the appropriate period and covering 1/2 or less during part of the period.			Stratocumulus other than Stratocumulus cumulogenitus.	40%.	600-1000	No Altocumulus, Altostratus or Nimbostratus.	Cirrus fibratus, sometimes uncinus, not progressively invading the sky.	20	6.8	5	6
																					1900-10-11	11.10.2020	0	00:00	1	11.10.2020 00:00	7.9	760.3	765.4	93	Wind blowing from the south-west	3		5	10% or less, but not 0						Stratocumulus other than Stratocumulus cumulogenitus.	10% or less, but not 0	1500-2000	No Altocumulus, Altostratus or Nimbostratus.	Cirrus fibratus, sometimes uncinus, not progressively invading the sky.	30	6.9
																					1900-10-10	10.10.2020	23	23:00	1	10.10.2020 23:00	8.4	760.4	765.5	92	Wind blowing from the west-southwest	3		5	10% or less, but not 0	Clouds generally dissolving or becoming less developed.	Shower(s).	Cloud covering more than 1/2 of the sky during part of the appropriate period and covering 1/2 or less during part of the period.			Stratocumulus other than Stratocumulus cumulogenitus.	10% or less, but not 0	1500-2000	No Altocumulus, Altostratus or Nimbostratus.	Cirrus fibratus, sometimes uncinus, not progressively invading the sky.	30	7.2
																					1900-10-10	10.10.2020	22	22:00	1	10.10.2020 22:00	8.4	760.4	765.5	92	Wind blowing from the south-west	3		10	60%.	Shower(s) of rain.	Shower(s).	Cloud covering more than 1/2 of the sky throughout the appropriate period.			Stratocumulus other than Stratocumulus cumulogenitus.	20–30%.	1500-2000	Altocumulus translucidus at a single level.	No Cirrus, Cirrocumulus or Cirrostratus.	30	7.2
																					1900-10-10	10.10.2020	21	21:00	1	10.10.2020 21:00	8.8	760.6	765.7	86	Wind blowing from the west-southwest	3		8	70 – 80%.	Shower(s) of rain.	Cloud covering more than 1/2 of the sky throughout the appropriate period.	Cloud covering more than 1/2 of the sky throughout the appropriate period.			Stratocumulus other than Stratocumulus cumulogenitus.	60%.	1000-1500	No Altocumulus, Altostratus or Nimbostratus.	Cirrus fibratus, sometimes uncinus, not progressively invading the sky.	10	6.6
																					1900-10-10	10.10.2020	20	20:00	1	10.10.2020 20:00	9.5	760.7	765.8	89	Wind blowing from the west	6		10	90 or more, but not 100%	Rain shower(s), moderate or heavy.	Shower(s).	Cloud covering more than 1/2 of the sky throughout the appropriate period.			Cumulus and Stratocumulus other than Stratocumulus cumulogenitus, with bases at different levels.	90 or more, but not 100%	300-600			6	7.7
																					1900-10-10	10.10.2020	19	19:00	1	10.10.2020 19:00	9.8	760.3	765.4	85	Wind blowing from the west-southwest	5			90 or more, but not 100%	Shower(s) of rain.	Shower(s).	Rain.		13	Cumulus and Stratocumulus other than Stratocumulus cumulogenitus, with bases at different levels.	70 – 80%.	600-1000			15	7.4	0.3	12
																					1900-10-10	10.10.2020	18	18:00	1	10.10.2020 18:00	10.3	760.3	765.4	75	Wind blowing from the west	8		12	100%.	Rain shower(s), slight.	Rain.	Cloud covering more than 1/2 of the sky throughout the appropriate period.			Cumulus and Stratocumulus other than Stratocumulus cumulogenitus, with bases at different levels.	90 or more, but not 100%	600-1000			6	6.1
																					1900-10-10	10.10.2020	17	17:00	1	10.10.2020 17:00	11.9	760.1	765.1	63	Wind blowing from the west-southwest	6			90 or more, but not 100%						Cumulus and Stratocumulus other than Stratocumulus cumulogenitus, with bases at different levels.	70 – 80%.	600-1000			30	5.1
																					1900-10-10	10.10.2020	16	16:00	1	10.10.2020 16:00	12.1	760.4	765.4	58	Wind blowing from the west-southwest	8			90 or more, but not 100%						Cumulus and Stratocumulus other than Stratocumulus cumulogenitus, with bases at different levels.	40%.	1000-1500	Altocumulus translucidus at a single level.	Cirrus spissatus, in patches or entangled sheaves, which usually do not increase and sometimes seem to be the remains of the upper part of a Cumulonimbus; or Cirrus castellanus or floccus.	30	4.1
																					1900-10-10	10.10.2020	15	15:00	1	10.10.2020 15:00	12.4	761	766	58	Wind blowing from the west-southwest	6			70 – 80%.						Cumulus humilis or Cumulus fractus other than of bad weather, or both.	40%.	1000-1500	Altocumulus translucidus at a single level.	Cirrus spissatus, in patches or entangled sheaves, which usually do not increase and sometimes seem to be the remains of the upper part of a Cumulonimbus; or Cirrus castellanus or floccus.	30	4.4
																					1900-10-10	10.10.2020	14	14:00	1	10.10.2020 14:00	12.2	761.4	766.4	53	Wind blowing from the west	7		12	70 – 80%.						Cumulus humilis or Cumulus fractus other than of bad weather, or both.	40%.	1000-1500	Altocumulus translucidus at a single level.	Cirrus spissatus, in patches or entangled sheaves, which usually do not increase and sometimes seem to be the remains of the upper part of a Cumulonimbus; or Cirrus castellanus or floccus.	30	2.9
																					1900-10-10	10.10.2020	13	13:00	1	10.10.2020 13:00	11.9	761.8	766.9	55	Wind blowing from the west-southwest	7		11	60%.						Cumulus mediocris or congestus, with or without Cumulus of species fractus or humilis or Stratocumulus, all having their bases at the same level.	40%.	1000-1500	Altocumulus translucidus at a single level.	Cirrus spissatus, in patches or entangled sheaves, which usually do not increase and sometimes seem to be the remains of the upper part of a Cumulonimbus; or Cirrus castellanus or floccus.	30	3.1	No precipitation	6
																					1900-10-10	10.10.2020	12	12:00	1	10.10.2020 12:00	12.2	761.9	766.9	63	Wind blowing from the west-southwest	7		10	60%.						Cumulus and Stratocumulus other than Stratocumulus cumulogenitus, with bases at different levels.	50%.	600-1000	Altocumulus translucidus at a single level.	Cirrus fibratus, sometimes uncinus, not progressively invading the sky.	30	5.3
																					1900-10-10	10.10.2020	11	11:00	1	10.10.2020 11:00	10.7	762	767	73	Wind blowing from the west-southwest	6		9	40%.						Cumulus humilis or Cumulus fractus other than of bad weather, or both.	40%.	600-1000	No Altocumulus, Altostratus or Nimbostratus.	Cirrus fibratus, sometimes uncinus, not progressively invading the sky.	30	6
																					1900-10-10	10.10.2020	10	10:00	1	10.10.2020 10:00	10.2	761.8	766.8	75	Wind blowing from the west	6		9	20–30%.						Cumulus and Stratocumulus other than Stratocumulus cumulogenitus, with bases at different levels.	10% or less, but not 0	600-1000	No Altocumulus, Altostratus or Nimbostratus.	Cirrus fibratus, sometimes uncinus, not progressively invading the sky.	30	5.9
																					1900-10-10	10.10.2020	9	09:00	1	10.10.2020 09:00	9.1	761.5	766.5	79	Wind blowing from the west-southwest	5		8	10% or less, but not 0						Cumulus humilis or Cumulus fractus other than of bad weather, or both.	10% or less, but not 0	300-600	No Altocumulus, Altostratus or Nimbostratus.	Cirrus fibratus, sometimes uncinus, not progressively invading the sky.	30	5.7
																					1900-10-10	10.10.2020	8	08:00	1	10.10.2020 08:00	7.7	761.1	766.2	84	Wind blowing from the west-southwest	4		8	20–30%.						Cumulus and Stratocumulus other than Stratocumulus cumulogenitus, with bases at different levels.	10% or less, but not 0	300-600	No Altocumulus, Altostratus or Nimbostratus.	Cirrus fibratus, sometimes uncinus, not progressively invading the sky.	30	5.2
																					1900-10-10	10.10.2020	7	07:00	1	10.10.2020 07:00	7.3	760.9	766	87	Wind blowing from the west-southwest	4		6	10% or less, but not 0				7.2		Stratocumulus other than Stratocumulus cumulogenitus.	10% or less, but not 0	600-1000	No Altocumulus, Altostratus or Nimbostratus.	No Cirrus, Cirrocumulus or Cirrostratus.	30	5.3	0.2	12	Surface of ground moist.	7
																					1900-10-10	10.10.2020	6	06:00	1	10.10.2020 06:00	7.5	760.6	765.7	86	Wind blowing from the west-southwest	4		5	10% or less, but not 0						Stratocumulus other than Stratocumulus cumulogenitus.	10% or less, but not 0	600-1000	No Altocumulus, Altostratus or Nimbostratus.	Cirrus fibratus, sometimes uncinus, not progressively invading the sky.	30	5.3
																					1900-10-10	10.10.2020	5	05:00	1	10.10.2020 05:00	8.1	760.3	765.4	84	Wind blowing from the west-southwest	3		6	10% or less, but not 0						Stratocumulus other than Stratocumulus cumulogenitus.	10% or less, but not 0	600-1000	No Altocumulus, Altostratus or Nimbostratus.	Cirrus fibratus, sometimes uncinus, not progressively invading the sky.	30	5.6
																					1900-10-10	10.10.2020	4	04:00	1	10.10.2020 04:00	8.6	760.1	765.2	85	Wind blowing from the west	4		6	10% or less, but not 0						Stratocumulus other than Stratocumulus cumulogenitus.	10% or less, but not 0	1000-1500	No Altocumulus, Altostratus or Nimbostratus.	Cirrus fibratus, sometimes uncinus, not progressively invading the sky.	30	6.2
																					1900-10-10	10.10.2020	3	03:00	1	10.10.2020 03:00	8.9	759.8	764.9	90	Wind blowing from the west-southwest	3		5	10% or less, but not 0						Stratocumulus other than Stratocumulus cumulogenitus.	10% or less, but not 0	1000-1500	No Altocumulus, Altostratus or Nimbostratus.	Cirrus fibratus, sometimes uncinus, not progressively invading the sky.	11	7.3
																					1900-10-10	10.10.2020	2	02:00	1	10.10.2020 02:00	7.9	759.7	764.7	89	Wind blowing from the south-west	3		3	20–30%.						Stratocumulus other than Stratocumulus cumulogenitus.	10% or less, but not 0	1000-1500	Altocumulus translucidus at a single level.	Cirrus fibratus, sometimes uncinus, not progressively invading the sky.	11	6.2
																					1900-10-10	10.10.2020	1	01:00	1	10.10.2020 01:00	9.5	759.6	764.6	86	Wind blowing from the west-southwest	2		10	90 or more, but not 100%	Rain (not freezing) not falling as shower(s).	Rain.	Cloud covering more than 1/2 of the sky throughout the appropriate period.			Stratocumulus other than Stratocumulus cumulogenitus.	70 – 80%.	1000-1500			11	7.2	0.2	6
																					1900-10-10	10.10.2020	0	00:00	1	10.10.2020 00:00	10	759.4	764.5	88	Wind blowing from the west	2		7	100%.	Rain, not freezing, intermittent, slight at time of observation.	Rain.	Cloud covering more than 1/2 of the sky throughout the appropriate period.			Stratocumulus other than Stratocumulus cumulogenitus.	90 or more, but not 100%	300-600			15	8.1
