## Supplementary material for "The autumn COVID-19 surge dates in Europe are linked to latitudes and not to temperature, nor to humidity, pointing vitamin D as a contributing factor": data and fit excel file (part 3 of 3)

### Sheet: belgium (continued)
Jeu de données x	Jeu de données y	fit	mono exp	diff	W		a0	0									Jeu de données x	Jeu de données y		Belgium	1900-09-11 17:55:32	1900-09-25 17:55:32				# Weather station Brussels (airport), Belgium, WMO_ID=6451,selection from 01.08.2020 till 27.11.2020, all days
																					1900-10-09	09.10.2020	23	23:00	1	09.10.2020 23:00	10	759.2	764.2	85	Wind blowing from the west	5		10	90 or more, but not 100%	Rain, not freezing, intermittent, slight at time of observation.	Rain.	Cloud covering more than 1/2 of the sky throughout the appropriate period.			Stratocumulus other than Stratocumulus cumulogenitus.	90 or more, but not 100%	300-600			15	7.6
																					1900-10-09	09.10.2020	22	22:00	1	09.10.2020 22:00	11.8	758.9	763.9	74	Wind blowing from the west	6		9	90 or more, but not 100%						Stratocumulus other than Stratocumulus cumulogenitus.	50%.	600-1000	Altocumulus translucidus in bands, or one or more layers of Altocumulus translucidus or opacus, progressively invading the sky; these Altocumulus clouds generally thicken as a whole.		30	7.3
																					1900-10-09	09.10.2020	21	21:00	1	09.10.2020 21:00	11.2	758.8	763.7	74	Wind blowing from the south-west	4		8	70 – 80%.						No Stratocumulus, Stratus, Cumulus or Cumulonimbus.	20–30%.	2500 or more, or no clouds.	Altocumulus translucidus in bands, or one or more layers of Altocumulus translucidus or opacus, progressively invading the sky; these Altocumulus clouds generally thicken as a whole.	Cirrus fibratus, sometimes uncinus, not progressively invading the sky.	30	6.6
																					1900-10-09	09.10.2020	20	20:00	1	09.10.2020 20:00	12.1	758.6	763.6	69	Wind blowing from the west-southwest	5		7	60%.						No Stratocumulus, Stratus, Cumulus or Cumulonimbus.	10% or less, but not 0	2500 or more, or no clouds.	Altocumulus translucidus at a single level.	Cirrus fibratus, sometimes uncinus, not progressively invading the sky.	30	6.5
																					1900-10-09	09.10.2020	19	19:00	1	09.10.2020 19:00	12.1	758.6	763.6	71	Wind blowing from the west-southwest	3		8	70 – 80%.					16.5	Cumulus humilis or Cumulus fractus other than of bad weather, or both.	10% or less, but not 0	600-1000	Altocumulus translucidus in bands, or one or more layers of Altocumulus translucidus or opacus, progressively invading the sky; these Altocumulus clouds generally thicken as a whole.	Cirrus uncinus or fibratus, or both, progressively invading the sky; they generally thicken as a whole.	30	7	No precipitation	12
																					1900-10-09	09.10.2020	18	18:00	1	09.10.2020 18:00	12.6	758.6	763.6	69	Wind blowing from the west	3		8	60%.						Cumulus and Stratocumulus other than Stratocumulus cumulogenitus, with bases at different levels.	20–30%.	600-1000	No Altocumulus, Altostratus or Nimbostratus.	Cirrus uncinus or fibratus, or both, progressively invading the sky; they generally thicken as a whole.	30	7
																					1900-10-09	09.10.2020	17	17:00	1	09.10.2020 17:00	13.6	758.5	763.5	70	Wind blowing from the west-northwest	6		8	60%.						Cumulus and Stratocumulus other than Stratocumulus cumulogenitus, with bases at different levels.	50%.	600-1000	No Altocumulus, Altostratus or Nimbostratus.	Cirrus fibratus, sometimes uncinus, not progressively invading the sky.	18	8.1
																					1900-10-09	09.10.2020	16	16:00	1	09.10.2020 16:00	14.5	758.4	763.3	74	Wind blowing from the west	4		7	90 or more, but not 100%						Cumulus and Stratocumulus other than Stratocumulus cumulogenitus, with bases at different levels.	90 or more, but not 100%	600-1000			18	9.9
																					1900-10-09	09.10.2020	15	15:00	1	09.10.2020 15:00	14.7	758.5	763.4	74	Wind blowing from the west-southwest	2		4	70 – 80%.						Cumulus and Stratocumulus other than Stratocumulus cumulogenitus, with bases at different levels.	70 – 80%.	600-1000	No Altocumulus, Altostratus or Nimbostratus.	No Cirrus, Cirrocumulus or Cirrostratus.	18	10
																					1900-10-09	09.10.2020	14	14:00	1	09.10.2020 14:00	14.4	758.8	763.7	75	Wind blowing from the west-northwest	3		6	90 or more, but not 100%						Cumulus and Stratocumulus other than Stratocumulus cumulogenitus, with bases at different levels.	90 or more, but not 100%	600-1000			30	10
																					1900-10-09	09.10.2020	13	13:00	1	09.10.2020 13:00	15.6	759	763.9	59	Wind blowing from the west	3		6	90 or more, but not 100%	Clouds generally forming or developing.	Fog or ice fog or thick haze.	Cloud covering more than 1/2 of the sky during part of the appropriate period and covering 1/2 or less during part of the period.			Cumulus and Stratocumulus other than Stratocumulus cumulogenitus, with bases at different levels.	90 or more, but not 100%	1000-1500			30	7.5	No precipitation	6
																					1900-10-09	09.10.2020	12	12:00	1	09.10.2020 12:00	16.1	759.1	764	47	Wind blowing from the west	3		5	60%.						Cumulus and Stratocumulus other than Stratocumulus cumulogenitus, with bases at different levels.	50%.	1000-1500	No Altocumulus, Altostratus or Nimbostratus.	Cirrus fibratus, sometimes uncinus, not progressively invading the sky.	30	4.6
																					1900-10-09	09.10.2020	11	11:00	1	09.10.2020 11:00	14.5	759.3	764.2	83	Wind blowing from the south-west	2		3	50%.						Cumulus and Stratocumulus other than Stratocumulus cumulogenitus, with bases at different levels.	50%.	300-600	No Altocumulus, Altostratus or Nimbostratus.	No Cirrus, Cirrocumulus or Cirrostratus.	18	11.6
																					1900-10-09	09.10.2020	10	10:00	1	09.10.2020 10:00	12.8	759.3	764.2	88	Wind blowing from the south-west	1		2	70 – 80%.	Clouds generally dissolving or becoming less developed.	Fog or ice fog or thick haze.	Cloud covering more than 1/2 of the sky throughout the appropriate period.			Stratocumulus other than Stratocumulus cumulogenitus.	70 – 80%.	300-600	No Altocumulus, Altostratus or Nimbostratus.	No Cirrus, Cirrocumulus or Cirrostratus.	10	10.9
																					1900-10-09	09.10.2020	9	09:00	1	09.10.2020 09:00	11.4	759.2	764.2	98	Wind blowing from the south	1		2	90 or more, but not 100%	Fog or ice fog.	Cloud covering more than 1/2 of the sky throughout the appropriate period.	Cloud covering more than 1/2 of the sky throughout the appropriate period.			Stratocumulus other than Stratocumulus cumulogenitus.	90 or more, but not 100%	Less than 50			3.8	11.1
																					1900-10-09	09.10.2020	8	08:00	1	09.10.2020 08:00	9.4	759.1	764.2	98	Calm, no wind	0			90 or more, but not 100%	Fog or ice fog.	Cloud covering more than 1/2 of the sky throughout the appropriate period.	Cloud covering more than 1/2 of the sky throughout the appropriate period.			Stratocumulus other than Stratocumulus cumulogenitus.	90 or more, but not 100%	Less than 50			1.2	9.1
																					1900-10-09	09.10.2020	7	07:00	1	09.10.2020 07:00	9.2	758.8	763.9	99	Wind blowing from the south	1		2	70 – 80%.	Fog or ice fog in patches.	Fog or ice fog or thick haze.	Cloud covering more than 1/2 of the sky throughout the appropriate period.	8.7		Stratocumulus other than Stratocumulus cumulogenitus.	70 – 80%.	Less than 50			0.7	9.1	0.6	12	Surface of ground wet (standing water in small or large pools on surface).	8
																					1900-10-09	09.10.2020	6	06:00	1	09.10.2020 06:00	9.6	758.9	763.9	96	Wind blowing from the south-southwest	1		2	90 or more, but not 100%	Fog or ice fog.	Fog or ice fog or thick haze.	Cloud covering more than 1/2 of the sky during part of the appropriate period and covering 1/2 or less during part of the period.			Stratocumulus other than Stratocumulus cumulogenitus.	90 or more, but not 100%	1500-2000			3.5	9
																					1900-10-09	09.10.2020	5	05:00	1	09.10.2020 05:00	9.7	758.8	763.8	96	Wind blowing from the south	1		1	50%.	Fog or ice fog in patches.	Cloud covering 1/2 or less of the sky throughout the appropriate period.	Cloud covering 1/2 or less of the sky throughout the appropriate period.			Stratocumulus cumulogenitus.	50%.	1500-2000	No Altocumulus, Altostratus or Nimbostratus.	No Cirrus, Cirrocumulus or Cirrostratus.	2.5	9.1
																					1900-10-09	09.10.2020	4	04:00	1	09.10.2020 04:00	10	759	764	96	Wind blowing from the south-west	1		2	50%.	Patches of shallow fog or ice fog at the station, whether on land or sea, not deeper than about 2 metres on land or 10 metres at sea.	Cloud covering 1/2 or less of the sky throughout the appropriate period.	Cloud covering 1/2 or less of the sky throughout the appropriate period.			Stratocumulus other than Stratocumulus cumulogenitus.	50%.	1500-2000	No Altocumulus, Altostratus or Nimbostratus.	Cirrus fibratus, sometimes uncinus, not progressively invading the sky.	7	9.4
																					1900-10-09	09.10.2020	3	03:00	1	09.10.2020 03:00	11.2	759.1	764.1	96	Wind blowing from the south-west	1		1	70 – 80%.						Stratocumulus other than Stratocumulus cumulogenitus.	70 – 80%.	1500-2000			20	10.6
																					1900-10-09	09.10.2020	2	02:00	1	09.10.2020 02:00	11.8	759.2	764.2	96	Wind blowing from the west-southwest	1		2	70 – 80%.						Stratocumulus other than Stratocumulus cumulogenitus.	70 – 80%.	600-1000			20	11.2
																					1900-10-09	09.10.2020	1	01:00	1	09.10.2020 01:00	12.2	759	763.9	96	Wind blowing from the west	2			90 or more, but not 100%	Clouds generally dissolving or becoming less developed.	Rain.	Drizzle.			Stratocumulus other than Stratocumulus cumulogenitus.	90 or more, but not 100%	1000-1500			20	11.6	0.6	6
																					1900-10-09	09.10.2020	0	00:00	1	09.10.2020 00:00	12.3	758.8	763.8	96	Wind blowing from the west	2		4	100%.						Stratocumulus other than Stratocumulus cumulogenitus.	90 or more, but not 100%	1000-1500			20	11.7
																					1900-10-08	08.10.2020	23	23:00	1	08.10.2020 23:00	12.4	758.6	763.6	96	Wind blowing from the west	2		4	90 or more, but not 100%						Stratocumulus other than Stratocumulus cumulogenitus.	90 or more, but not 100%	600-1000			16	11.8
																					1900-10-08	08.10.2020	22	22:00	1	08.10.2020 22:00	12.6	758.3	763.3	96	Wind blowing from the west	3		11	100%.	Rain, not freezing, intermittent, slight at time of observation.	Rain.	Drizzle.			Stratocumulus other than Stratocumulus cumulogenitus.	90 or more, but not 100%	300-600			16	12
																					1900-10-08	08.10.2020	21	21:00	1	08.10.2020 21:00	12.6	757.8	762.7	96	Wind blowing from the west-northwest	3		9	100%.	Rain, not freezing, continuous, slight at time of observation.	Rain.	Rain.			Stratocumulus other than Stratocumulus cumulogenitus.	90 or more, but not 100%	100-200			30	12
																					1900-10-08	08.10.2020	20	20:00	1	08.10.2020 20:00	13.1	757	762	96	Wind blowing from the north-northwest	6		11	100%.	Drizzle and rain, slight.	Rain.	Drizzle.			Stratocumulus other than Stratocumulus cumulogenitus.	90 or more, but not 100%	100-200			5	12.5
																					1900-10-08	08.10.2020	19	19:00	1	08.10.2020 19:00	15.6	755.8	760.6	93	Wind blowing from the west-southwest	8		15	100%.	Rain (not freezing) not falling as shower(s).	Rain.	Drizzle.		17	Stratus fractus or Cumulus fractus of bad weather, or both (pannus), usually below Altostratus or Nimbostratus.	90 or more, but not 100%	100-200			20	14.4	5	12
																					1900-10-08	08.10.2020	18	18:00	1	08.10.2020 18:00	15.8	755	760	91	Wind blowing from the south-west	8		13	100%.	Drizzle and rain, slight.	Drizzle.	Drizzle.			Stratus fractus or Cumulus fractus of bad weather, or both (pannus), usually below Altostratus or Nimbostratus.	90 or more, but not 100%	200-300			3.5	14.3
																					1900-10-08	08.10.2020	17	17:00	1	08.10.2020 17:00	15.8	754.8	759.7	91	Wind blowing from the south-west	8		13	100%.	Drizzle, not freezing, continuous, slight at time of observation.	Rain.	Drizzle.			Stratocumulus other than Stratocumulus cumulogenitus.	90 or more, but not 100%	200-300			9	14.3
																					1900-10-08	08.10.2020	16	16:00	1	08.10.2020 16:00	15.8	754.7	759.6	89	Wind blowing from the south-west	8		16	90 or more, but not 100%	Drizzle and rain, slight.	Drizzle.	Cloud covering more than 1/2 of the sky throughout the appropriate period.			Stratocumulus other than Stratocumulus cumulogenitus.	90 or more, but not 100%	200-300			4	14
																					1900-10-08	08.10.2020	15	15:00	1	08.10.2020 15:00	16	754.7	759.6	86	Wind blowing from the south-west	8		13	90 or more, but not 100%	Drizzle, not freezing, intermittent, slight at time of observation.	Cloud covering more than 1/2 of the sky throughout the appropriate period.	Cloud covering more than 1/2 of the sky throughout the appropriate period.			Stratocumulus other than Stratocumulus cumulogenitus.	90 or more, but not 100%	300-600			9	13.7
																					1900-10-08	08.10.2020	14	14:00	1	08.10.2020 14:00	16.6	754.7	759.6	78	Wind blowing from the south-west	8		16	90 or more, but not 100%	Drizzle (not freezing) or snow grains not falling as shower(s).	Cloud covering more than 1/2 of the sky throughout the appropriate period.	Cloud covering more than 1/2 of the sky throughout the appropriate period.			Stratocumulus other than Stratocumulus cumulogenitus.	90 or more, but not 100%	600-1000			30	12.8
																					1900-10-08	08.10.2020	13	13:00	1	08.10.2020 13:00	16.3	755	760	79	Wind blowing from the south-west	10		17	90 or more, but not 100%	Drizzle, not freezing, intermittent, slight at time of observation.	Cloud covering more than 1/2 of the sky throughout the appropriate period.	Cloud covering more than 1/2 of the sky throughout the appropriate period.			Stratocumulus other than Stratocumulus cumulogenitus.	90 or more, but not 100%	300-600			30	12.7	No precipitation	6
																					1900-10-08	08.10.2020	12	12:00	1	08.10.2020 12:00	16.2	754.9	759.8	79	Wind blowing from the south-west	8		13	90 or more, but not 100%						Stratocumulus other than Stratocumulus cumulogenitus.	90 or more, but not 100%	300-600			30	12.6
																					1900-10-08	08.10.2020	11	11:00	1	08.10.2020 11:00	15.7	755.3	760.2	80	Wind blowing from the south-west	8		14	90 or more, but not 100%						Stratocumulus other than Stratocumulus cumulogenitus.	90 or more, but not 100%	300-600			30	12.2
																					1900-10-08	08.10.2020	10	10:00	1	08.10.2020 10:00	14.5	755.3	760.3	85	Wind blowing from the south-west	7		12	90 or more, but not 100%						Stratocumulus other than Stratocumulus cumulogenitus.	90 or more, but not 100%	300-600			30	12
																					1900-10-08	08.10.2020	9	09:00	1	08.10.2020 09:00	14.1	755.2	760.2	86	Wind blowing from the south-southwest	8		12	90 or more, but not 100%						Stratocumulus other than Stratocumulus cumulogenitus.	90 or more, but not 100%	300-600			30	11.8
																					1900-10-08	08.10.2020	8	08:00	1	08.10.2020 08:00	13.4	755.2	760.2	88	Wind blowing from the south-southwest	8		12	90 or more, but not 100%						Stratocumulus other than Stratocumulus cumulogenitus.	90 or more, but not 100%	300-600			30	11.5
																					1900-10-08	08.10.2020	7	07:00	1	08.10.2020 07:00	12.8	755.5	760.4	91	Wind blowing from the south-southwest	6			90 or more, but not 100%	Rain (not freezing) not falling as shower(s).	Rain.	Drizzle.	9.8		Stratus nebulosus or Stratus fractus other than of bad weather, or both.	90 or more, but not 100%	200-300			20	11.3	0.6	12	Surface of ground wet (standing water in small or large pools on surface).	9
																					1900-10-08	08.10.2020	6	06:00	1	08.10.2020 06:00	12.1	755.8	760.7	92	Wind blowing from the south-southwest	6			100%.	Rain, not freezing, continuous, moderate at time of observation.	Rain.	Rain.			Stratus fractus or Cumulus fractus of bad weather, or both (pannus), usually below Altostratus or Nimbostratus.	90 or more, but not 100%	100-200			5	10.9
																					1900-10-08	08.10.2020	5	05:00	1	08.10.2020 05:00	11.5	756.4	761.3	93	Wind blowing from the south	6		8	100%.	Rain, not freezing, continuous, moderate at time of observation.	Rain.	Rain.			Stratocumulus other than Stratocumulus cumulogenitus.	90 or more, but not 100%	100-200			3.9	10.4
																					1900-10-08	08.10.2020	4	04:00	1	08.10.2020 04:00	11.1	757.1	762.1	93	Wind blowing from the south-southwest	4		8	100%.	Rain, not freezing, continuous, moderate at time of observation.	Rain.	Cloud covering more than 1/2 of the sky throughout the appropriate period.			Stratus fractus or Cumulus fractus of bad weather, or both (pannus), usually below Altostratus or Nimbostratus.	90 or more, but not 100%	100-200			5	10
																					1900-10-08	08.10.2020	3	03:00	1	08.10.2020 03:00	11.4	757.6	762.6	87	Wind blowing from the south-southwest	4		6	100%.	Rain, not freezing, intermittent, slight at time of observation.	Rain.	Cloud covering more than 1/2 of the sky throughout the appropriate period.			Stratocumulus other than Stratocumulus cumulogenitus.	90 or more, but not 100%	300-600			20	9.3
																					1900-10-08	08.10.2020	2	02:00	1	08.10.2020 02:00	11.6	758	763	83	Wind blowing from the south-southwest	5		7	100%.	Rain, not freezing, intermittent, slight at time of observation.	Cloud covering more than 1/2 of the sky throughout the appropriate period.	Cloud covering more than 1/2 of the sky throughout the appropriate period.			Stratocumulus other than Stratocumulus cumulogenitus.	90 or more, but not 100%	600-1000			30	8.8
																					1900-10-08	08.10.2020	1	01:00	1	08.10.2020 01:00	11.7	758.2	763.2	80	Wind blowing from the south-southwest	4		6	90 or more, but not 100%						Stratocumulus other than Stratocumulus cumulogenitus.	10% or less, but not 0	1000-1500	Altocumulus translucidus at a single level.		30	8.3	No precipitation	6
																					1900-10-08	08.10.2020	0	00:00	1	08.10.2020 00:00	10.9	758.4	763.4	84	Wind blowing from the south-southwest	4		5	90 or more, but not 100%						Stratocumulus other than Stratocumulus cumulogenitus.	60%.	600-1000	Altocumulus translucidus at a single level.		30	8.3
																					1900-10-07	07.10.2020	23	23:00	1	07.10.2020 23:00	10.3	758.8	763.8	84	Wind blowing from the south-southwest	3		5	70 – 80%.						No Stratocumulus, Stratus, Cumulus or Cumulonimbus.	no clouds	2500 or more, or no clouds.	No Altocumulus, Altostratus or Nimbostratus.	Cirrus spissatus, in patches or entangled sheaves, which usually do not increase and sometimes seem to be the remains of the upper part of a Cumulonimbus; or Cirrus castellanus or floccus.	30	7.6
																					1900-10-07	07.10.2020	22	22:00	1	07.10.2020 22:00	10.2	758.8	763.8	82	Wind blowing from the south-southwest	3		6	60%.						Stratocumulus other than Stratocumulus cumulogenitus.	20–30%.	1500-2000	Altocumulus translucidus at a single level.	No Cirrus, Cirrocumulus or Cirrostratus.	40	7.2
																					1900-10-07	07.10.2020	21	21:00	1	07.10.2020 21:00	10.8	758.6	763.6	80	Wind blowing from the south-southwest	3		5	90 or more, but not 100%						No Stratocumulus, Stratus, Cumulus or Cumulonimbus.	no clouds	2500 or more, or no clouds.	No Altocumulus, Altostratus or Nimbostratus.	Cirrus spissatus, in patches or entangled sheaves, which usually do not increase and sometimes seem to be the remains of the upper part of a Cumulonimbus; or Cirrus castellanus or floccus.	40	7.5
																					1900-10-07	07.10.2020	20	20:00	1	07.10.2020 20:00	11.5	758.6	763.6	71	Wind blowing from the west-southwest	3		6	50%.						Stratocumulus other than Stratocumulus cumulogenitus.	20–30%.	1500-2000	No Altocumulus, Altostratus or Nimbostratus.	Cirrocumulus alone, or Cirrocumulus accompanied by Cirrus or Cirrostratus or both, but Cirrocumulus is predominant.	45	6.3
																					1900-10-07	07.10.2020	19	19:00	1	07.10.2020 19:00	12.7	758.2	763.2	68	Wind blowing from the west	3		11	60%.					14.8	Stratocumulus other than Stratocumulus cumulogenitus.	20–30%.	1500-2000	Altocumulus translucidus at a single level.	Cirrocumulus alone, or Cirrocumulus accompanied by Cirrus or Cirrostratus or both, but Cirrocumulus is predominant.	50	6.8	No precipitation	12
																					1900-10-07	07.10.2020	18	18:00	1	07.10.2020 18:00	13.4	757.3	762.3	63	Wind blowing from the west	5		9	60%.						Cumulus and Stratocumulus other than Stratocumulus cumulogenitus, with bases at different levels.	50%.	600-1000	Altocumulus translucidus at a single level.	Cirrus fibratus, sometimes uncinus, not progressively invading the sky.	30	6.4
																					1900-10-07	07.10.2020	17	17:00	1	07.10.2020 17:00	13.6	757	762	68	Wind blowing from the west	4		8	60%.						Cumulus and Stratocumulus other than Stratocumulus cumulogenitus, with bases at different levels.	50%.	600-1000	No Altocumulus, Altostratus or Nimbostratus.	Cirrus fibratus, sometimes uncinus, not progressively invading the sky.	30	7.7
																					1900-10-07	07.10.2020	16	16:00	1	07.10.2020 16:00	13.9	756.7	761.7	64	Wind blowing from the west	6		11	70 – 80%.						Cumulus and Stratocumulus other than Stratocumulus cumulogenitus, with bases at different levels.	60%.	600-1000	Altocumulus translucidus at a single level.	Cirrus fibratus, sometimes uncinus, not progressively invading the sky.	30	7.1
																					1900-10-07	07.10.2020	15	15:00	1	07.10.2020 15:00	14	756.5	761.5	65	Wind blowing from the west	7		11	70 – 80%.						Cumulus and Stratocumulus other than Stratocumulus cumulogenitus, with bases at different levels.	60%.	600-1000	Altocumulus translucidus at a single level.	Cirrus fibratus, sometimes uncinus, not progressively invading the sky.	30	7.4
																					1900-10-07	07.10.2020	14	14:00	1	07.10.2020 14:00	14.4	756	760.9	67	Wind blowing from the west-southwest	7		11	60%.						Cumulus and Stratocumulus other than Stratocumulus cumulogenitus, with bases at different levels.	50%.	600-1000	No Altocumulus, Altostratus or Nimbostratus.	Cirrus fibratus, sometimes uncinus, not progressively invading the sky.	30	8.2
																					1900-10-07	07.10.2020	13	13:00	1	07.10.2020 13:00	14.5	755.6	760.6	69	Wind blowing from the west	6		11	60%.						Cumulus mediocris or congestus, with or without Cumulus of species fractus or humilis or Stratocumulus, all having their bases at the same level.	40%.	600-1000	Altocumulus translucidus at a single level.	Cirrus fibratus, sometimes uncinus, not progressively invading the sky.	30	8.9	No precipitation	6
																					1900-10-07	07.10.2020	12	12:00	1	07.10.2020 12:00	13.7	755.2	760.1	75	Wind blowing from the west	6		11	70 – 80%.						Cumulus mediocris or congestus, with or without Cumulus of species fractus or humilis or Stratocumulus, all having their bases at the same level.	50%.	600-1000	Altocumulus translucidus at a single level.	Cirrus fibratus, sometimes uncinus, not progressively invading the sky.	30	9.3
																					1900-10-07	07.10.2020	11	11:00	1	07.10.2020 11:00	13.2	754.6	759.6	77	Wind blowing from the west	6		10	90 or more, but not 100%						Stratocumulus other than Stratocumulus cumulogenitus.	90 or more, but not 100%	300-600	Altocumulus translucidus at a single level.	Cirrus fibratus, sometimes uncinus, not progressively invading the sky.	30	9.2
																					1900-10-07	07.10.2020	10	10:00	1	07.10.2020 10:00	12.1	754.2	759.1	83	Wind blowing from the west-southwest	6		10	90 or more, but not 100%						Stratocumulus other than Stratocumulus cumulogenitus.	70 – 80%.	300-600	Altocumulus translucidus at a single level.	Cirrus fibratus, sometimes uncinus, not progressively invading the sky.	30	9.2
																					1900-10-07	07.10.2020	9	09:00	1	07.10.2020 09:00	11.4	753.4	758.3	85	Wind blowing from the west-southwest	6		9	90 or more, but not 100%						Stratocumulus other than Stratocumulus cumulogenitus.	70 – 80%.	300-600	Altocumulus translucidus at a single level.	Cirrus fibratus, sometimes uncinus, not progressively invading the sky.	30	8.9
																					1900-10-07	07.10.2020	8	08:00	1	07.10.2020 08:00	11.2	752.6	757.6	87	Wind blowing from the west-southwest	6		10	90 or more, but not 100%						Cumulus and Stratocumulus other than Stratocumulus cumulogenitus, with bases at different levels.	60%.	300-600	Altocumulus translucidus at a single level.	Cirrus fibratus, sometimes uncinus, not progressively invading the sky.	30	9.1
																					1900-10-07	07.10.2020	7	07:00	1	07.10.2020 07:00	10.7	751.9	756.8	88	Wind blowing from the west-southwest	5			50%.	Clouds generally forming or developing.	Shower(s).	Cloud covering more than 1/2 of the sky during part of the appropriate period and covering 1/2 or less during part of the period.	10.7		Stratocumulus other than Stratocumulus cumulogenitus.	40%.	300-600	No Altocumulus, Altostratus or Nimbostratus.	Cirrus fibratus, sometimes uncinus, not progressively invading the sky.	30	8.8	Trace of precipitation	12	Surface of ground moist.	10
																					1900-10-07	07.10.2020	6	06:00	1	07.10.2020 06:00	10.9	751.2	756.1	88	Wind blowing from the west-southwest	5		9	40%.						Stratocumulus other than Stratocumulus cumulogenitus.	40%.	300-600	No Altocumulus, Altostratus or Nimbostratus.	No Cirrus, Cirrocumulus or Cirrostratus.	30	8.9
																					1900-10-07	07.10.2020	5	05:00	1	07.10.2020 05:00	11.4	750.3	755.2	85	Wind blowing from the west-southwest	5		9	40%.						Cumulus and Stratocumulus other than Stratocumulus cumulogenitus, with bases at different levels.	40%.	600-1000	No Altocumulus, Altostratus or Nimbostratus.	No Cirrus, Cirrocumulus or Cirrostratus.	25	9
																					1900-10-07	07.10.2020	4	04:00	1	07.10.2020 04:00	11.8	749.7	754.6	86	Wind blowing from the west-southwest	6			50%.	Shower(s) of rain.	Shower(s).	Cloud covering more than 1/2 of the sky during part of the appropriate period and covering 1/2 or less during part of the period.			Cumulus and Stratocumulus other than Stratocumulus cumulogenitus, with bases at different levels.	50%.	600-1000	Altocumulus translucidus at a single level.	Cirrus fibratus, sometimes uncinus, not progressively invading the sky.	25	9.5
																					1900-10-07	07.10.2020	3	03:00	1	07.10.2020 03:00	12.2	748.9	753.9	85	Wind blowing from the west-southwest	6			60%.	Rain shower(s), slight.	Cloud covering more than 1/2 of the sky throughout the appropriate period.	Cloud covering more than 1/2 of the sky throughout the appropriate period.			Cumulus and Stratocumulus other than Stratocumulus cumulogenitus, with bases at different levels.	60%.	600-1000	Altocumulus translucidus at a single level.	Cirrus fibratus, sometimes uncinus, not progressively invading the sky.	25	9.7
																					1900-10-07	07.10.2020	2	02:00	1	07.10.2020 02:00	12.3	748.3	753.2	85	Wind blowing from the west-southwest	7		11	60%.						Cumulus and Stratocumulus other than Stratocumulus cumulogenitus, with bases at different levels.	60%.	300-600	Altocumulus translucidus at a single level.	Cirrus fibratus, sometimes uncinus, not progressively invading the sky.	25	9.9
																					1900-10-07	07.10.2020	1	01:00	1	07.10.2020 01:00	12.3	747.8	752.8	85	Wind blowing from the west-southwest	6			60%.	Shower(s) of rain.	Shower(s).	Cloud covering more than 1/2 of the sky during part of the appropriate period and covering 1/2 or less during part of the period.			Cumulus and Stratocumulus other than Stratocumulus cumulogenitus, with bases at different levels.	60%.	300-600	Altocumulus cumulogenitus (or cumulonimbogenitus).	Cirrus spissatus cumulonimbogenitus.	25	9.9	Trace of precipitation	6
																					1900-10-07	07.10.2020	0	00:00	1	07.10.2020 00:00	12.5	747.4	752.3	84	Wind blowing from the west-southwest	6			60%.	Rain shower(s), slight.	Shower(s).	Cloud covering more than 1/2 of the sky during part of the appropriate period and covering 1/2 or less during part of the period.			Cumulus and Stratocumulus other than Stratocumulus cumulogenitus, with bases at different levels.	60%.	300-600	Altocumulus cumulogenitus (or cumulonimbogenitus).	Cirrus spissatus cumulonimbogenitus.	25	9.9
																					1900-10-06	06.10.2020	23	23:00	1	06.10.2020 23:00	12.3	746.8	751.7	86	Wind blowing from the west-southwest	7			50%.						Cumulus and Stratocumulus other than Stratocumulus cumulogenitus, with bases at different levels.	50%.	300-600	Altocumulus cumulogenitus (or cumulonimbogenitus).	Cirrus spissatus cumulonimbogenitus.	25	10
																					1900-10-06	06.10.2020	22	22:00	1	06.10.2020 22:00	11.9	746.5	751.4	84	Wind blowing from the south-west	7		12	50%.	Clouds generally forming or developing.	Shower(s).	Cloud covering more than 1/2 of the sky during part of the appropriate period and covering 1/2 or less during part of the period.			Cumulus and Stratocumulus other than Stratocumulus cumulogenitus, with bases at different levels.	50%.	300-600	Altocumulus cumulogenitus (or cumulonimbogenitus).	Cirrus spissatus cumulonimbogenitus.	25	9.2
																					1900-10-06	06.10.2020	21	21:00	1	06.10.2020 21:00	12	746.2	751.1	83	Wind blowing from the south-west	7		12	40%.						Cumulus and Stratocumulus other than Stratocumulus cumulogenitus, with bases at different levels.	40%.	300-600	Altocumulus cumulogenitus (or cumulonimbogenitus).	Cirrus spissatus cumulonimbogenitus.	25	9.2
																					1900-10-06	06.10.2020	20	20:00	1	06.10.2020 20:00	12.5	745.9	750.8	87	Wind blowing from the south-west	6		10	60%.	Rain shower(s), slight.	Shower(s).	Cloud covering more than 1/2 of the sky throughout the appropriate period.			Cumulus and Stratocumulus other than Stratocumulus cumulogenitus, with bases at different levels.	60%.	300-600	Altocumulus cumulogenitus (or cumulonimbogenitus).	Cirrus spissatus cumulonimbogenitus.	10	10.4
																					1900-10-06	06.10.2020	19	19:00	1	06.10.2020 19:00	12.8	745.7	750.7	84	Wind blowing from the south-west	6		13	70 – 80%.	Shower(s) of rain.	Shower(s).	Cloud covering more than 1/2 of the sky throughout the appropriate period.		16	Cumulus and Stratocumulus other than Stratocumulus cumulogenitus, with bases at different levels.	60%.	300-600	Altocumulus cumulogenitus (or cumulonimbogenitus).	Cirrus spissatus cumulonimbogenitus.	15	10.1	1	12
																					1900-10-06	06.10.2020	18	18:00	1	06.10.2020 18:00	13.4	745.4	750.3	81	Wind blowing from the south-west	7		12	50%.	Shower(s) of rain.	Cloud covering 1/2 or less of the sky throughout the appropriate period.	Cloud covering 1/2 or less of the sky throughout the appropriate period.			Cumulus and Stratocumulus other than Stratocumulus cumulogenitus, with bases at different levels.	50%.	600-1000	Altocumulus cumulogenitus (or cumulonimbogenitus).	Cirrus fibratus, sometimes uncinus, not progressively invading the sky.	15	10.1
																					1900-10-06	06.10.2020	17	17:00	1	06.10.2020 17:00	14.2	745.1	749.9	76	Wind blowing from the south-west	8		13	50%.						Cumulonimbus calvus, with or without Cumulus, Stratocumulus or Stratus.	50%.	600-1000	Altocumulus cumulogenitus (or cumulonimbogenitus).	Cirrus fibratus, sometimes uncinus, not progressively invading the sky.	30	9.9
																					1900-10-06	06.10.2020	16	16:00	1	06.10.2020 16:00	14.7	744.9	749.8	74	Wind blowing from the south-west	7		13	50%.	State of sky on the whole unchanged.	Shower(s).	Cloud covering more than 1/2 of the sky during part of the appropriate period and covering 1/2 or less during part of the period.			Cumulus and Stratocumulus other than Stratocumulus cumulogenitus, with bases at different levels.	50%.	600-1000	Altocumulus cumulogenitus (or cumulonimbogenitus).	Cirrus fibratus, sometimes uncinus, not progressively invading the sky.	30	10
																					1900-10-06	06.10.2020	15	15:00	1	06.10.2020 15:00	15.2	744.9	749.8	72	Wind blowing from the west-southwest	8			50%.						Cumulus and Stratocumulus other than Stratocumulus cumulogenitus, with bases at different levels.	50%.	600-1000	Altocumulus cumulogenitus (or cumulonimbogenitus).	Cirrus fibratus, sometimes uncinus, not progressively invading the sky.	30	10.2
																					1900-10-06	06.10.2020	14	14:00	1	06.10.2020 14:00	14.8	744.8	749.7	73	Wind blowing from the west-southwest	7		13	60%.	Shower(s) of rain.	Cloud covering more than 1/2 of the sky throughout the appropriate period.	Cloud covering more than 1/2 of the sky throughout the appropriate period.			Cumulus and Stratocumulus other than Stratocumulus cumulogenitus, with bases at different levels.	60%.	600-1000	Altocumulus cumulogenitus (or cumulonimbogenitus).	Cirrus fibratus, sometimes uncinus, not progressively invading the sky.	30	10
																					1900-10-06	06.10.2020	13	13:00	1	06.10.2020 13:00	15.1	744.7	749.5	71	Wind blowing from the west-southwest	7		13	60%.	State of sky on the whole unchanged.	Shower(s).	Rain.			Cumulus and Stratocumulus other than Stratocumulus cumulogenitus, with bases at different levels.	60%.	600-1000	Altocumulus cumulogenitus (or cumulonimbogenitus).	Cirrus spissatus cumulonimbogenitus.	30	9.9	1	6
																					1900-10-06	06.10.2020	12	12:00	1	06.10.2020 12:00	14.4	744.7	749.5	77	Wind blowing from the south-west	7		12	60%.						Cumulus and Stratocumulus other than Stratocumulus cumulogenitus, with bases at different levels.	50%.	600-1000	Altocumulus cumulogenitus (or cumulonimbogenitus).	Cirrus fibratus, sometimes uncinus, not progressively invading the sky.	30	10.4
																					1900-10-06	06.10.2020	11	11:00	1	06.10.2020 11:00	12.8	744.6	749.5	89	Wind blowing from the south-west	7		12	60%.	Shower(s) of rain.	Cloud covering more than 1/2 of the sky throughout the appropriate period.	Cloud covering more than 1/2 of the sky throughout the appropriate period.			Cumulus and Stratocumulus other than Stratocumulus cumulogenitus, with bases at different levels.	60%.	300-600	Altocumulus cumulogenitus (or cumulonimbogenitus).	Cirrus fibratus, sometimes uncinus, not progressively invading the sky.	15	11
																					1900-10-06	06.10.2020	10	10:00	1	06.10.2020 10:00	12.5	744.4	749.3	88	Wind blowing from the south-southwest	6		11	90 or more, but not 100%	Rain shower(s), slight.	Shower(s).	Cloud covering more than 1/2 of the sky throughout the appropriate period.			Cumulus and Stratocumulus other than Stratocumulus cumulogenitus, with bases at different levels.	90 or more, but not 100%	300-600			10	10.5
																					1900-10-06	06.10.2020	9	09:00	1	06.10.2020 09:00	12.2	744.3	749.2	88	Wind blowing from the south-southwest	6		11	90 or more, but not 100%	Rain shower(s), slight.	Rain.	Cloud covering more than 1/2 of the sky throughout the appropriate period.			Cumulus and Stratocumulus other than Stratocumulus cumulogenitus, with bases at different levels.	90 or more, but not 100%	300-600			8	10.2
																					1900-10-06	06.10.2020	8	08:00	1	06.10.2020 08:00	11.1	744.6	749.5	91	Wind blowing from the south	7		11	90 or more, but not 100%	Rain (not freezing) not falling as shower(s).	Rain.	Cloud covering more than 1/2 of the sky throughout the appropriate period.			Stratocumulus other than Stratocumulus cumulogenitus.	90 or more, but not 100%	300-600			20	9.7
																					1900-10-06	06.10.2020	7	07:00	1	06.10.2020 07:00	10.8	745.1	750.1	91	Wind blowing from the south-southwest	5		15	90 or more, but not 100%	Rain, not freezing, intermittent, slight at time of observation.	Shower(s).	Rain.	10.8		Stratocumulus other than Stratocumulus cumulogenitus.	40%.	300-600	Altostratus opacus or Nimbostratus.		8	9.4	0.7	12	Surface of ground wet (standing water in small or large pools on surface).	11
																					1900-10-06	06.10.2020	6	06:00	1	06.10.2020 06:00	11.3	745.6	750.4	85	Wind blowing from the south-southwest	6		12	90 or more, but not 100%						Stratocumulus other than Stratocumulus cumulogenitus.	60%.	600-1000	Altocumulus translucidus or opacus in two or more layers, or Altocumulus opacus in a single layer, not progressively invading the sky, or Altocumulus with Altostratus or Nimbostratus.		30	8.9
																					1900-10-06	06.10.2020	5	05:00	1	06.10.2020 05:00	11.3	745.7	750.7	88	Wind blowing from the south-southwest	7		11	90 or more, but not 100%	Shower(s) of rain.	Cloud covering more than 1/2 of the sky throughout the appropriate period.	Cloud covering more than 1/2 of the sky throughout the appropriate period.			Cumulus and Stratocumulus other than Stratocumulus cumulogenitus, with bases at different levels.	90 or more, but not 100%	300-600			30	9.3
																					1900-10-06	06.10.2020	4	04:00	1	06.10.2020 04:00	11.4	745.9	750.9	89	Wind blowing from the south-southwest	7		15	90 or more, but not 100%	Shower(s) of rain.	Shower(s).	Cloud covering more than 1/2 of the sky throughout the appropriate period.			Cumulus and Stratocumulus other than Stratocumulus cumulogenitus, with bases at different levels.	90 or more, but not 100%	300-600			25	9.6
																					1900-10-06	06.10.2020	3	03:00	1	06.10.2020 03:00	11.9	746.3	751.2	87	Wind blowing from the south-west	8		15	90 or more, but not 100%	Shower(s) of rain.	Cloud covering more than 1/2 of the sky throughout the appropriate period.	Cloud covering more than 1/2 of the sky throughout the appropriate period.			Cumulus and Stratocumulus other than Stratocumulus cumulogenitus, with bases at different levels.	90 or more, but not 100%	300-600			20	9.8
																					1900-10-06	06.10.2020	2	02:00	1	06.10.2020 02:00	12.6	746.1	751	91	Wind blowing from the south-west	7			90 or more, but not 100%	Rain shower(s), slight.	Shower(s).	Cloud covering more than 1/2 of the sky throughout the appropriate period.			Cumulus and Stratocumulus other than Stratocumulus cumulogenitus, with bases at different levels.	90 or more, but not 100%	200-300			5	11.2
																					1900-10-06	06.10.2020	1	01:00	1	06.10.2020 01:00	13	745.8	750.7	89	Wind blowing from the west-southwest	6		10	90 or more, but not 100%	State of sky on the whole unchanged.	Rain.	Cloud covering more than 1/2 of the sky throughout the appropriate period.			Stratocumulus other than Stratocumulus cumulogenitus.	90 or more, but not 100%	300-600			30	11.2	0.3	6
																					1900-10-06	06.10.2020	0	00:00	1	06.10.2020 00:00	12.9	745.6	750.5	90	Wind blowing from the south-west	6		9	90 or more, but not 100%						Stratocumulus other than Stratocumulus cumulogenitus.	90 or more, but not 100%	300-600			30	11.3
																					1900-10-05	05.10.2020	23	23:00	1	05.10.2020 23:00	12.6	745.5	750.4	91	Wind blowing from the south-west	5		10	90 or more, but not 100%	Rain (not freezing) not falling as shower(s).	Cloud covering more than 1/2 of the sky throughout the appropriate period.	Cloud covering more than 1/2 of the sky throughout the appropriate period.			Stratus fractus or Cumulus fractus of bad weather, or both (pannus), usually below Altostratus or Nimbostratus.	60%.	300-600	Altocumulus translucidus or opacus in two or more layers, or Altocumulus opacus in a single layer, not progressively invading the sky, or Altocumulus with Altostratus or Nimbostratus.		20	11.2
																					1900-10-05	05.10.2020	22	22:00	1	05.10.2020 22:00	13.3	745.4	750.3	87	Wind blowing from the south-southwest	4		7	90 or more, but not 100%	Rain, not freezing, intermittent, slight at time of observation.	Cloud covering more than 1/2 of the sky during part of the appropriate period and covering 1/2 or less during part of the period.	Cloud covering more than 1/2 of the sky during part of the appropriate period and covering 1/2 or less during part of the period.			Stratocumulus other than Stratocumulus cumulogenitus.	70 – 80%.	300-600	Altocumulus translucidus or opacus in two or more layers, or Altocumulus opacus in a single layer, not progressively invading the sky, or Altocumulus with Altostratus or Nimbostratus.		30	11.1
																					1900-10-05	05.10.2020	21	21:00	1	05.10.2020 21:00	12.7	745.5	750.4	87	Wind blowing from the south-southwest	4		7	90 or more, but not 100%						Stratocumulus other than Stratocumulus cumulogenitus.	90 or more, but not 100%	300-600			30	10.6
																					1900-10-05	05.10.2020	20	20:00	1	05.10.2020 20:00	12.4	745.6	750.4	86	Wind blowing from the south	4		6	60%.	Shower(s) of rain.	Cloud covering more than 1/2 of the sky during part of the appropriate period and covering 1/2 or less during part of the period.	Cloud covering more than 1/2 of the sky during part of the appropriate period and covering 1/2 or less during part of the period.			Stratocumulus other than Stratocumulus cumulogenitus.	40%.	1000-1500	Altocumulus translucidus in bands, or one or more layers of Altocumulus translucidus or opacus, progressively invading the sky; these Altocumulus clouds generally thicken as a whole.	Cirrus uncinus or fibratus, or both, progressively invading the sky; they generally thicken as a whole.	30	10.1
																					1900-10-05	05.10.2020	19	19:00	1	05.10.2020 19:00	12.2	745.6	750.5	87	Wind blowing from the south	4		11	50%.					15.5	Cumulus mediocris or congestus, with or without Cumulus of species fractus or humilis or Stratocumulus, all having their bases at the same level.	20–30%.	600-1000	Altocumulus translucidus in bands, or one or more layers of Altocumulus translucidus or opacus, progressively invading the sky; these Altocumulus clouds generally thicken as a whole.	Cirrus uncinus or fibratus, or both, progressively invading the sky; they generally thicken as a whole.	30	10	Trace of precipitation	12
																					1900-10-05	05.10.2020	18	18:00	1	05.10.2020 18:00	13.2	745.3	750.1	82	Wind blowing from the south-southwest	5		9	40%.						No Stratocumulus, Stratus, Cumulus or Cumulonimbus.	40%.	2000-2500	Altocumulus translucidus in bands, or one or more layers of Altocumulus translucidus or opacus, progressively invading the sky; these Altocumulus clouds generally thicken as a whole.	Cirrus uncinus or fibratus, or both, progressively invading the sky; they generally thicken as a whole.	30	10.1
																					1900-10-05	05.10.2020	17	17:00	1	05.10.2020 17:00	14	745.1	750	73	Wind blowing from the south-southwest	7			50%.						Cumulus humilis or Cumulus fractus other than of bad weather, or both.	10% or less, but not 0	600-1000	Altocumulus translucidus at a single level.	Cirrus fibratus, sometimes uncinus, not progressively invading the sky.	30	9.2
																					1900-10-05	05.10.2020	16	16:00	1	05.10.2020 16:00	14.3	745	749.9	74	Wind blowing from the south-southwest	5		11	60%.						Cumulus and Stratocumulus other than Stratocumulus cumulogenitus, with bases at different levels.	40%.	600-1000	Altocumulus translucidus at a single level.	Cirrus fibratus, sometimes uncinus, not progressively invading the sky.	30	9.7
																					1900-10-05	05.10.2020	15	15:00	1	05.10.2020 15:00	14.9	744.8	749.6	71	Wind blowing from the south-west	6			60%.						Cumulus humilis or Cumulus fractus other than of bad weather, or both.	40%.	600-1000	Altocumulus translucidus at a single level.	No Cirrus, Cirrocumulus or Cirrostratus.	30	9.7
																					1900-10-05	05.10.2020	14	14:00	1	05.10.2020 14:00	14	744.5	749.4	77	Wind blowing from the south-west	6		10	60%.						Cumulus and Stratocumulus other than Stratocumulus cumulogenitus, with bases at different levels.	50%.	300-600	Altocumulus translucidus at a single level.	Cirrus fibratus, sometimes uncinus, not progressively invading the sky.	30	9.9
																					1900-10-05	05.10.2020	13	13:00	1	05.10.2020 13:00	13.2	744.3	749.2	83	Wind blowing from the south-southwest	6			70 – 80%.	Clouds generally dissolving or becoming less developed.	Shower(s).	Rain.			Cumulus and Stratocumulus other than Stratocumulus cumulogenitus, with bases at different levels.	50%.	300-600	Altocumulus translucidus at a single level.		30	10.3	Trace of precipitation	6
																					1900-10-05	05.10.2020	12	12:00	1	05.10.2020 12:00	12.9	743.9	748.8	83	Wind blowing from the south-southwest	6		9	90 or more, but not 100%	State of sky on the whole unchanged.	Shower(s).	Cloud covering more than 1/2 of the sky throughout the appropriate period.			Cumulus and Stratocumulus other than Stratocumulus cumulogenitus, with bases at different levels.	90 or more, but not 100%	300-600			30	10.1
																					1900-10-05	05.10.2020	11	11:00	1	05.10.2020 11:00	11.9	743.5	748.3	86	Wind blowing from the south-southwest	6		9	90 or more, but not 100%						Cumulus and Stratocumulus other than Stratocumulus cumulogenitus, with bases at different levels.	90 or more, but not 100%	300-600			30	9.6
																					1900-10-05	05.10.2020	10	10:00	1	05.10.2020 10:00	11.1	743.2	748.1	88	Wind blowing from the south-southwest	5			90 or more, but not 100%	State of sky on the whole unchanged.	Shower(s).	Cloud covering more than 1/2 of the sky throughout the appropriate period.			Stratocumulus other than Stratocumulus cumulogenitus.	90 or more, but not 100%	300-600			30	9.1
																					1900-10-05	05.10.2020	9	09:00	1	05.10.2020 09:00	10.4	742.5	747.4	89	Wind blowing from the south	5			90 or more, but not 100%	Shower(s) of rain.	Cloud covering more than 1/2 of the sky throughout the appropriate period.	Cloud covering more than 1/2 of the sky throughout the appropriate period.			Stratocumulus other than Stratocumulus cumulogenitus.	70 – 80%.	300-600	Altocumulus translucidus at a single level.		20	8.7
																					1900-10-05	05.10.2020	8	08:00	1	05.10.2020 08:00	9.5	742.2	747.1	92	Wind blowing from the south	5		10	90 or more, but not 100%	Rain shower(s), slight.	Cloud covering more than 1/2 of the sky throughout the appropriate period.	Cloud covering more than 1/2 of the sky throughout the appropriate period.			Cumulus and Stratocumulus other than Stratocumulus cumulogenitus, with bases at different levels.	60%.	300-600	Altocumulus translucidus or opacus in two or more layers, or Altocumulus opacus in a single layer, not progressively invading the sky, or Altocumulus with Altostratus or Nimbostratus.		8	8.3
																					1900-10-05	05.10.2020	7	07:00	1	05.10.2020 07:00	9.5	741.8	746.7	90	Wind blowing from the south	7		13	90 or more, but not 100%	Rain (not freezing) not falling as shower(s).	Rain.	Cloud covering more than 1/2 of the sky throughout the appropriate period.	9.4		Stratus fractus or Cumulus fractus of bad weather, or both (pannus), usually below Altostratus or Nimbostratus.	90 or more, but not 100%	300-600			7	8	2	12	Surface of ground wet (standing water in small or large pools on surface).	9
																					1900-10-05	05.10.2020	6	06:00	1	05.10.2020 06:00	9.7	741.6	746.5	88	Wind blowing from the south	6		13	100%.	Rain, not freezing, continuous, slight at time of observation.	Rain.	Rain.			Stratocumulus other than Stratocumulus cumulogenitus.	90 or more, but not 100%	1000-1500			15	7.8
																					1900-10-05	05.10.2020	5	05:00	1	05.10.2020 05:00	9.9	741.4	746.3	89	Wind blowing from the south	7		13	100%.	Rain, not freezing, intermittent, slight at time of observation.	Rain.	Cloud covering more than 1/2 of the sky throughout the appropriate period.			Stratocumulus other than Stratocumulus cumulogenitus.	90 or more, but not 100%	300-600			20	8.1
																					1900-10-05	05.10.2020	4	04:00	1	05.10.2020 04:00	10.4	741.4	746.3	86	Wind blowing from the south	7		12	100%.	Rain, not freezing, continuous, slight at time of observation.	Rain.	Cloud covering more than 1/2 of the sky throughout the appropriate period.			Stratocumulus other than Stratocumulus cumulogenitus.	90 or more, but not 100%	1500-2000			20	8.1
																					1900-10-05	05.10.2020	3	03:00	1	05.10.2020 03:00	10.7	741.6	746.5	85	Wind blowing from the south	5		10	100%.	Rain, not freezing, continuous, slight at time of observation.	Rain.	Rain.			Stratocumulus other than Stratocumulus cumulogenitus.	90 or more, but not 100%	300-600			30	8.3
																					1900-10-05	05.10.2020	2	02:00	1	05.10.2020 02:00	11	741.5	746.5	82	Wind blowing from the south	6		11	100%.	Rain, not freezing, intermittent, slight at time of observation.	Cloud covering more than 1/2 of the sky throughout the appropriate period.	Cloud covering more than 1/2 of the sky throughout the appropriate period.			Cumulus and Stratocumulus other than Stratocumulus cumulogenitus, with bases at different levels.	90 or more, but not 100%	600-1000			30	8.1
																					1900-10-05	05.10.2020	1	01:00	1	05.10.2020 01:00	11.5	741.4	746.3	77	Wind blowing from the south	6		11	50%.						Stratocumulus other than Stratocumulus cumulogenitus.	10% or less, but not 0	1000-1500	Altocumulus translucidus or opacus in two or more layers, or Altocumulus opacus in a single layer, not progressively invading the sky, or Altocumulus with Altostratus or Nimbostratus.	Cirrus fibratus, sometimes uncinus, not progressively invading the sky.	30	7.6	No precipitation	6
																					1900-10-05	05.10.2020	0	00:00	1	05.10.2020 00:00	11.3	741.4	746.2	80	Wind blowing from the south	6		10	70 – 80%.						Stratocumulus other than Stratocumulus cumulogenitus.	40%.	600-1000	Altocumulus translucidus or opacus in two or more layers, or Altocumulus opacus in a single layer, not progressively invading the sky, or Altocumulus with Altostratus or Nimbostratus.	Cirrus fibratus, sometimes uncinus, not progressively invading the sky.	30	7.9
																					1900-10-04	04.10.2020	23	23:00	1	04.10.2020 23:00	11.4	741.4	746.4	77	Wind blowing from the south	6		11	60%.						Stratocumulus other than Stratocumulus cumulogenitus.	20–30%.	1500-2000	Altocumulus translucidus or opacus in two or more layers, or Altocumulus opacus in a single layer, not progressively invading the sky, or Altocumulus with Altostratus or Nimbostratus.	Cirrus fibratus, sometimes uncinus, not progressively invading the sky.	30	7.5
																					1900-10-04	04.10.2020	22	22:00	1	04.10.2020 22:00	11.9	741.3	746.2	77	Wind blowing from the south	6		11	90 or more, but not 100%						Stratocumulus other than Stratocumulus cumulogenitus.	50%.	2000-2500	Altostratus translucidus.		30	7.9
																					1900-10-04	04.10.2020	21	21:00	1	04.10.2020 21:00	11.6	741	745.9	79	Wind blowing from the south	6		11	90 or more, but not 100%						Stratocumulus other than Stratocumulus cumulogenitus.	50%.	2000-2500	Altostratus translucidus.		30	8
																					1900-10-04	04.10.2020	20	20:00	1	04.10.2020 20:00	11.6	740.8	745.6	77	Wind blowing from the south	6		10	90 or more, but not 100%						No Stratocumulus, Stratus, Cumulus or Cumulonimbus.	90 or more, but not 100%	2500 or more, or no clouds.	Altocumulus translucidus or opacus in two or more layers, or Altocumulus opacus in a single layer, not progressively invading the sky, or Altocumulus with Altostratus or Nimbostratus.		30	7.6
																					1900-10-04	04.10.2020	19	19:00	1	04.10.2020 19:00	12	740.5	745.3	74	Wind blowing from the south	6		17	70 – 80%.	Clouds generally forming or developing.	Shower(s).	Rain.		14.2	No Stratocumulus, Stratus, Cumulus or Cumulonimbus.	70 – 80%.	2500 or more, or no clouds.	Altocumulus translucidus or opacus in two or more layers, or Altocumulus opacus in a single layer, not progressively invading the sky, or Altocumulus with Altostratus or Nimbostratus.		30	7.4	Trace of precipitation	12
																					1900-10-04	04.10.2020	18	18:00	1	04.10.2020 18:00	12.6	740.4	745.3	69	Wind blowing from the south	6		12	40%.						Cumulus and Stratocumulus other than Stratocumulus cumulogenitus, with bases at different levels.	20–30%.	1000-1500	Altocumulus translucidus in bands, or one or more layers of Altocumulus translucidus or opacus, progressively invading the sky; these Altocumulus clouds generally thicken as a whole.	Cirrus uncinus or fibratus, or both, progressively invading the sky; they generally thicken as a whole.	30	7.1
																					1900-10-04	04.10.2020	17	17:00	1	04.10.2020 17:00	13.5	740.2	745	63	Wind blowing from the south-southwest	8		13	40%.						Cumulus and Stratocumulus other than Stratocumulus cumulogenitus, with bases at different levels.	40%.	600-1000	Altocumulus translucidus in bands, or one or more layers of Altocumulus translucidus or opacus, progressively invading the sky; these Altocumulus clouds generally thicken as a whole.	Cirrus fibratus, sometimes uncinus, not progressively invading the sky.	30	6.5
																					1900-10-04	04.10.2020	16	16:00	1	04.10.2020 16:00	13.9	740	744.9	64	Wind blowing from the south-southwest	6		17	50%.						Cumulus and Stratocumulus other than Stratocumulus cumulogenitus, with bases at different levels.	40%.	600-1000	Altocumulus translucidus at a single level.	Cirrus fibratus, sometimes uncinus, not progressively invading the sky.	30	7.2
																					1900-10-04	04.10.2020	15	15:00	1	04.10.2020 15:00	13.7	740	744.9	63	Wind blowing from the south-southwest	7		14	50%.						Cumulus and Stratocumulus other than Stratocumulus cumulogenitus, with bases at different levels.	50%.	600-1000	Altocumulus translucidus at a single level.	Cirrus fibratus, sometimes uncinus, not progressively invading the sky.	30	6.7
																					1900-10-04	04.10.2020	14	14:00	1	04.10.2020 14:00	12.8	739.8	744.7	67	Wind blowing from the south-southwest	11		17	60%.						Cumulus and Stratocumulus other than Stratocumulus cumulogenitus, with bases at different levels.	60%.	600-1000	Altocumulus translucidus at a single level.	Cirrus fibratus, sometimes uncinus, not progressively invading the sky.	30	6.7
																					1900-10-04	04.10.2020	13	13:00	1	04.10.2020 13:00	12.9	739.4	744.3	68	Wind blowing from the south-southwest	9		17	50%.	State of sky on the whole unchanged.	Shower(s).	Rain.			Stratocumulus other than Stratocumulus cumulogenitus.	50%.	600-1000	Altocumulus translucidus at a single level.	Cirrus fibratus, sometimes uncinus, not progressively invading the sky.	30	7.1	Trace of precipitation	6
																					1900-10-04	04.10.2020	12	12:00	1	04.10.2020 12:00	12.4	739	743.8	70	Wind blowing from the south-southwest	9		16	50%.						Stratocumulus other than Stratocumulus cumulogenitus.	50%.	600-1000	Altocumulus translucidus at a single level.	Cirrus fibratus, sometimes uncinus, not progressively invading the sky.	30	7.1
																					1900-10-04	04.10.2020	11	11:00	1	04.10.2020 11:00	11.4	738.4	743.3	77	Wind blowing from the south-southwest	8		17	60%.	Shower(s) of rain.	Cloud covering more than 1/2 of the sky throughout the appropriate period.	Cloud covering more than 1/2 of the sky throughout the appropriate period.			Stratocumulus other than Stratocumulus cumulogenitus.	60%.	600-1000	Altocumulus translucidus at a single level.	No Cirrus, Cirrocumulus or Cirrostratus.	30	7.4
																					1900-10-04	04.10.2020	10	10:00	1	04.10.2020 10:00	11.2	737.7	742.6	79	Wind blowing from the south-southwest	10		17	90 or more, but not 100%	Rain shower(s), slight.	Rain.	Drizzle.			Cumulus and Stratocumulus other than Stratocumulus cumulogenitus, with bases at different levels.	70 – 80%.	600-1000	Altocumulus translucidus or opacus in two or more layers, or Altocumulus opacus in a single layer, not progressively invading the sky, or Altocumulus with Altostratus or Nimbostratus.		20	7.6
																					1900-10-04	04.10.2020	9	09:00	1	04.10.2020 09:00	10.9	736.6	741.5	81	Wind blowing from the south-southwest	9		14	90 or more, but not 100%	Rain, not freezing, intermittent, slight at time of observation.	Cloud covering more than 1/2 of the sky throughout the appropriate period.	Cloud covering more than 1/2 of the sky throughout the appropriate period.			Stratocumulus other than Stratocumulus cumulogenitus.	60%.	600-1000	Altocumulus translucidus or opacus in two or more layers, or Altocumulus opacus in a single layer, not progressively invading the sky, or Altocumulus with Altostratus or Nimbostratus.		30	7.7
																					1900-10-04	04.10.2020	8	08:00	1	04.10.2020 08:00	10.7	735.5	740.4	87	Wind blowing from the south-southwest	8		13	90 or more, but not 100%	Rain (not freezing) not falling as shower(s).	Cloud covering more than 1/2 of the sky throughout the appropriate period.	Cloud covering more than 1/2 of the sky throughout the appropriate period.			Stratocumulus other than Stratocumulus cumulogenitus.	70 – 80%.	300-600	Altocumulus translucidus or opacus in two or more layers, or Altocumulus opacus in a single layer, not progressively invading the sky, or Altocumulus with Altostratus or Nimbostratus.		30	8.6
																					1900-10-04	04.10.2020	7	07:00	1	04.10.2020 07:00	10.5	734.6	739.5	88	Wind blowing from the south-southwest	7		12	100%.	Rain, not freezing, continuous, slight at time of observation.	Rain.	Cloud covering more than 1/2 of the sky throughout the appropriate period.	9.7		Stratocumulus other than Stratocumulus cumulogenitus.	60%.	300-600	Altocumulus translucidus or opacus in two or more layers, or Altocumulus opacus in a single layer, not progressively invading the sky, or Altocumulus with Altostratus or Nimbostratus.		13	8.6	2	12	Surface of ground wet (standing water in small or large pools on surface).	9
																					1900-10-04	04.10.2020	6	06:00	1	04.10.2020 06:00	10.3	734.1	739	89	Wind blowing from the south	4		8	100%.						Stratocumulus other than Stratocumulus cumulogenitus.	90 or more, but not 100%	1000-1500			30	8.5
																					1900-10-04	04.10.2020	5	05:00	1	04.10.2020 05:00	10.3	733.9	738.7	91	Wind blowing from the south	4		6	100%.	Rain (not freezing) not falling as shower(s).	Cloud covering more than 1/2 of the sky throughout the appropriate period.	Cloud covering more than 1/2 of the sky throughout the appropriate period.			Stratocumulus other than Stratocumulus cumulogenitus.	90 or more, but not 100%	1500-2000			30	8.9
																					1900-10-04	04.10.2020	4	04:00	1	04.10.2020 04:00	10.1	733.9	738.7	94	Wind blowing from the south	3		6	100%.	Rain, not freezing, continuous, slight at time of observation.	Rain.	Cloud covering more than 1/2 of the sky throughout the appropriate period.			Stratocumulus other than Stratocumulus cumulogenitus.	90 or more, but not 100%	300-600			30	9.1
																					1900-10-04	04.10.2020	3	03:00	1	04.10.2020 03:00	10.2	733.9	738.7	91	Wind blowing from the south-southeast	3		5	100%.						Stratocumulus other than Stratocumulus cumulogenitus.	90 or more, but not 100%	300-600			30	8.8
																					1900-10-04	04.10.2020	2	02:00	1	04.10.2020 02:00	10	733.9	738.7	92	Wind blowing from the south-southeast	2		5	90 or more, but not 100%	Rain (not freezing) not falling as shower(s).	Cloud covering more than 1/2 of the sky throughout the appropriate period.	Cloud covering more than 1/2 of the sky throughout the appropriate period.			Stratocumulus other than Stratocumulus cumulogenitus.	90 or more, but not 100%	1000-1500			30	8.8
																					1900-10-04	04.10.2020	1	01:00	1	04.10.2020 01:00	10	734.2	739.1	93	Wind blowing from the south-southeast	3		6	100%.	Rain, not freezing, continuous, slight at time of observation.	Rain.	Cloud covering more than 1/2 of the sky throughout the appropriate period.			Stratocumulus other than Stratocumulus cumulogenitus.	90 or more, but not 100%	300-600			30	8.9	1	6
																					1900-10-04	04.10.2020	0	00:00	1	04.10.2020 00:00	9.7	734.8	739.6	92	Wind blowing from the east-southeast	2		4	100%.	Rain, not freezing, intermittent, slight at time of observation.	Cloud covering more than 1/2 of the sky throughout the appropriate period.	Cloud covering more than 1/2 of the sky throughout the appropriate period.			Stratocumulus other than Stratocumulus cumulogenitus.	90 or more, but not 100%	600-1000			30	8.4
																					1900-10-03	03.10.2020	23	23:00	1	03.10.2020 23:00	9.9	735.1	739.9	88	Wind blowing from the south-east	3		4	100%.						Stratocumulus other than Stratocumulus cumulogenitus.	90 or more, but not 100%	1500-2000			30	8
																					1900-10-03	03.10.2020	22	22:00	1	03.10.2020 22:00	9.7	735.6	740.5	87	Wind blowing from the south-east	3		6	90 or more, but not 100%						Stratocumulus other than Stratocumulus cumulogenitus.	90 or more, but not 100%	1500-2000			30	7.7
																					1900-10-03	03.10.2020	21	21:00	1	03.10.2020 21:00	9.9	735.8	740.7	86	Wind blowing from the south-east	4		6	40%.						Stratocumulus other than Stratocumulus cumulogenitus.	40%.	1500-2000	Altocumulus translucidus at a single level.	Cirrus fibratus, sometimes uncinus, not progressively invading the sky.	30	7.7
																					1900-10-03	03.10.2020	20	20:00	1	03.10.2020 20:00	10.6	736.3	741.2	84	Wind blowing from the south-east	3		4	60%.						Stratocumulus other than Stratocumulus cumulogenitus.	60%.	1500-2000	Altocumulus translucidus at a single level.	Cirrus fibratus, sometimes uncinus, not progressively invading the sky.	30	7.9
																					1900-10-03	03.10.2020	19	19:00	1	03.10.2020 19:00	10.6	736.8	741.7	84	Wind blowing from the south-east	1			50%.	Clouds generally forming or developing.	Shower(s).	Rain.		13.5	Stratocumulus other than Stratocumulus cumulogenitus.	50%.	1500-2000	Altocumulus translucidus or opacus in two or more layers, or Altocumulus opacus in a single layer, not progressively invading the sky, or Altocumulus with Altostratus or Nimbostratus.	Cirrus fibratus, sometimes uncinus, not progressively invading the sky.	30	8	3	12
																					1900-10-03	03.10.2020	18	18:00	1	03.10.2020 18:00	12.3	737.2	742.1	76	Wind blowing from the south-east	2		5	40%.						Stratocumulus cumulogenitus.	40%.	1500-2000	Altocumulus translucidus at a single level.	Cirrus fibratus, sometimes uncinus, not progressively invading the sky.	30	8.1
																					1900-10-03	03.10.2020	17	17:00	1	03.10.2020 17:00	13.2	737.5	742.3	76	Wind blowing from the south	2		5	60%.						Stratocumulus cumulogenitus.	50%.	600-1000	Altocumulus translucidus or opacus in two or more layers, or Altocumulus opacus in a single layer, not progressively invading the sky, or Altocumulus with Altostratus or Nimbostratus.	Cirrus fibratus, sometimes uncinus, not progressively invading the sky.	30	9
																					1900-10-03	03.10.2020	16	16:00	1	03.10.2020 16:00	13.4	737.7	742.6	77	Wind blowing from the south	4		7	60%.	Shower(s) of rain.	Rain.	Cloud covering more than 1/2 of the sky throughout the appropriate period.			Cumulus and Stratocumulus other than Stratocumulus cumulogenitus, with bases at different levels.	50%.	600-1000	Altocumulus translucidus or opacus in two or more layers, or Altocumulus opacus in a single layer, not progressively invading the sky, or Altocumulus with Altostratus or Nimbostratus.	Cirrus fibratus, sometimes uncinus, not progressively invading the sky.	30	9.4
																					1900-10-03	03.10.2020	15	15:00	1	03.10.2020 15:00	13.1	738	742.8	82	Wind blowing from the south	3		5	90 or more, but not 100%	Rain (not freezing) not falling as shower(s).	Cloud covering more than 1/2 of the sky throughout the appropriate period.	Cloud covering more than 1/2 of the sky throughout the appropriate period.			Cumulus and Stratocumulus other than Stratocumulus cumulogenitus, with bases at different levels.	60%.	600-1000	Altocumulus translucidus or opacus in two or more layers, or Altocumulus opacus in a single layer, not progressively invading the sky, or Altocumulus with Altostratus or Nimbostratus.	Cirrus fibratus, sometimes uncinus, not progressively invading the sky.	30	10
																					1900-10-03	03.10.2020	14	14:00	1	03.10.2020 14:00	12.5	738.2	743	85	Wind blowing from the south	3		6	90 or more, but not 100%	Rain, not freezing, intermittent, slight at time of observation.	Cloud covering more than 1/2 of the sky throughout the appropriate period.	Cloud covering more than 1/2 of the sky throughout the appropriate period.			Cumulus and Stratocumulus other than Stratocumulus cumulogenitus, with bases at different levels.	40%.	300-600	Altocumulus translucidus or opacus in two or more layers, or Altocumulus opacus in a single layer, not progressively invading the sky, or Altocumulus with Altostratus or Nimbostratus.		20	10.1
																					1900-10-03	03.10.2020	13	13:00	1	03.10.2020 13:00	12.5	738.4	743.2	84	Wind blowing from the south	3		8	90 or more, but not 100%						Cumulus mediocris or congestus, with or without Cumulus of species fractus or humilis or Stratocumulus, all having their bases at the same level.	20–30%.	300-600	Altocumulus translucidus or opacus in two or more layers, or Altocumulus opacus in a single layer, not progressively invading the sky, or Altocumulus with Altostratus or Nimbostratus.		30	9.8	3	6
																					1900-10-03	03.10.2020	12	12:00	1	03.10.2020 12:00	12.5	738.4	743.2	86	Wind blowing from the south-southwest	3		8	90 or more, but not 100%						Stratus fractus or Cumulus fractus of bad weather, or both (pannus), usually below Altostratus or Nimbostratus.	20–30%.	300-600	Altocumulus translucidus or opacus in two or more layers, or Altocumulus opacus in a single layer, not progressively invading the sky, or Altocumulus with Altostratus or Nimbostratus.		30	10.2
																					1900-10-03	03.10.2020	11	11:00	1	03.10.2020 11:00	12.3	738.1	742.9	87	Wind blowing from the south-southwest	3		5	100%.	Rain (not freezing) not falling as shower(s).	Cloud covering more than 1/2 of the sky throughout the appropriate period.	Cloud covering more than 1/2 of the sky throughout the appropriate period.			Stratocumulus other than Stratocumulus cumulogenitus.	50%.	300-600	Altocumulus translucidus or opacus in two or more layers, or Altocumulus opacus in a single layer, not progressively invading the sky, or Altocumulus with Altostratus or Nimbostratus.		16	10.2
																					1900-10-03	03.10.2020	10	10:00	1	03.10.2020 10:00	12.1	738.1	742.9	88	Wind blowing from the south-southwest	2		4	90 or more, but not 100%	Rain, not freezing, intermittent, slight at time of observation.	Rain.	Rain.			Stratocumulus other than Stratocumulus cumulogenitus.	40%.	300-600	Altocumulus translucidus or opacus in two or more layers, or Altocumulus opacus in a single layer, not progressively invading the sky, or Altocumulus with Altostratus or Nimbostratus.		16	10.2
																					1900-10-03	03.10.2020	9	09:00	1	03.10.2020 09:00	12	738	742.9	92	Wind blowing from the south	2		4	100%.	Rain, not freezing, intermittent, moderate at time of observation.	Rain.	Rain.			Stratocumulus other than Stratocumulus cumulogenitus.	60%.	200-300	Altocumulus translucidus or opacus in two or more layers, or Altocumulus opacus in a single layer, not progressively invading the sky, or Altocumulus with Altostratus or Nimbostratus.		10	10.8
																					1900-10-03	03.10.2020	8	08:00	1	03.10.2020 08:00	11.9	737.5	742.3	93	Wind blowing from the south-southwest	2		3	90 or more, but not 100%	Rain, not freezing, continuous, moderate at time of observation.	Cloud covering more than 1/2 of the sky throughout the appropriate period.	Cloud covering more than 1/2 of the sky throughout the appropriate period.			Stratocumulus other than Stratocumulus cumulogenitus.	60%.	200-300	Altocumulus translucidus or opacus in two or more layers, or Altocumulus opacus in a single layer, not progressively invading the sky, or Altocumulus with Altostratus or Nimbostratus.		9	10.8
																					1900-10-03	03.10.2020	7	07:00	1	03.10.2020 07:00	12.1	737.2	742	94	Wind blowing from the south	1		7	100%.	Rain, not freezing, intermittent, moderate at time of observation.	Rain.	Cloud covering more than 1/2 of the sky throughout the appropriate period.	12.1		Stratus fractus or Cumulus fractus of bad weather, or both (pannus), usually below Altostratus or Nimbostratus.	60%.	300-600	Altocumulus translucidus or opacus in two or more layers, or Altocumulus opacus in a single layer, not progressively invading the sky, or Altocumulus with Altostratus or Nimbostratus.		8	11.2	2	12	Surface of ground moist.	12
																					1900-10-03	03.10.2020	6	06:00	1	03.10.2020 06:00	12.2	736.9	741.7	93	Wind blowing from the south-southwest	2		4	100%.	Rain, not freezing, continuous, slight at time of observation.	Rain.	Rain.			Stratocumulus other than Stratocumulus cumulogenitus.	90 or more, but not 100%	300-600			15	11.1
																					1900-10-03	03.10.2020	5	05:00	1	03.10.2020 05:00	12.6	736.9	741.7	91	Wind blowing from the south-southwest	3		7	100%.	Rain, not freezing, continuous, slight at time of observation.	Rain.	Rain.			Stratocumulus other than Stratocumulus cumulogenitus.	90 or more, but not 100%	300-600			15	11.2
																					1900-10-03	03.10.2020	4	04:00	1	03.10.2020 04:00	13.3	736.6	741.4	91	Wind blowing from the south-southwest	3		3	100%.	Rain, not freezing, intermittent, slight at time of observation.	Cloud covering more than 1/2 of the sky throughout the appropriate period.	Cloud covering more than 1/2 of the sky throughout the appropriate period.			Stratus fractus or Cumulus fractus of bad weather, or both (pannus), usually below Altostratus or Nimbostratus.	90 or more, but not 100%	300-600			12	11.9
																					1900-10-03	03.10.2020	3	03:00	1	03.10.2020 03:00	13.1	736.3	741.1	93	Wind blowing from the south-east	1		3	100%.						Stratocumulus other than Stratocumulus cumulogenitus.	90 or more, but not 100%	600-1000			20	11.9
																					1900-10-03	03.10.2020	2	02:00	1	03.10.2020 02:00	13.1	735.8	740.7	91	Wind blowing from the south-east	2		3	100%.						No Stratocumulus, Stratus, Cumulus or Cumulonimbus.	90 or more, but not 100%	2500 or more, or no clouds.	Altocumulus translucidus or opacus in two or more layers, or Altocumulus opacus in a single layer, not progressively invading the sky, or Altocumulus with Altostratus or Nimbostratus.		20	11.7
																					1900-10-03	03.10.2020	1	01:00	1	03.10.2020 01:00	13.2	735.9	740.7	92	Wind blowing from the east	1		6	100%.	State of sky on the whole unchanged.	Rain.	Cloud covering more than 1/2 of the sky throughout the appropriate period.			No Stratocumulus, Stratus, Cumulus or Cumulonimbus.	90 or more, but not 100%	2500 or more, or no clouds.	Altocumulus translucidus or opacus in two or more layers, or Altocumulus opacus in a single layer, not progressively invading the sky, or Altocumulus with Altostratus or Nimbostratus.		20	11.9	1	6
																					1900-10-03	03.10.2020	0	00:00	1	03.10.2020 00:00	13.3	736.1	740.9	91	Wind blowing from the east	2		4	100%.	Rain (not freezing) not falling as shower(s).	Cloud covering more than 1/2 of the sky throughout the appropriate period.	Cloud covering more than 1/2 of the sky throughout the appropriate period.			No Stratocumulus, Stratus, Cumulus or Cumulonimbus.	90 or more, but not 100%	2500 or more, or no clouds.	Altocumulus translucidus or opacus in two or more layers, or Altocumulus opacus in a single layer, not progressively invading the sky, or Altocumulus with Altostratus or Nimbostratus.		20	11.9
																					1900-10-02	02.10.2020	23	23:00	1	02.10.2020 23:00	13.8	736.6	741.4	90	Wind blowing from the east	2			100%.	Rain, not freezing, intermittent, slight at time of observation.	Rain.	Cloud covering more than 1/2 of the sky throughout the appropriate period.			Stratocumulus other than Stratocumulus cumulogenitus.	90 or more, but not 100%	2000-2500			15	12.1
																					1900-10-02	02.10.2020	22	22:00	1	02.10.2020 22:00	13.6	736.7	741.6	91	Wind blowing from the east-northeast	2		6	70 – 80%.	Rain (not freezing) not falling as shower(s).	Rain.	Cloud covering more than 1/2 of the sky throughout the appropriate period.			Stratocumulus other than Stratocumulus cumulogenitus.	40%.	2000-2500	Altocumulus translucidus or opacus in two or more layers, or Altocumulus opacus in a single layer, not progressively invading the sky, or Altocumulus with Altostratus or Nimbostratus.		15	12.1
																					1900-10-02	02.10.2020	21	21:00	1	02.10.2020 21:00	13.5	736.4	741.2	91	Wind blowing from the east-northeast	3		6	100%.	Rain, not freezing, continuous, slight at time of observation.	Rain.	Rain.			No Stratocumulus, Stratus, Cumulus or Cumulonimbus.	90 or more, but not 100%	2500 or more, or no clouds.	Altocumulus translucidus or opacus in two or more layers, or Altocumulus opacus in a single layer, not progressively invading the sky, or Altocumulus with Altostratus or Nimbostratus.		15	12.1
																					1900-10-02	02.10.2020	20	20:00	1	02.10.2020 20:00	13.2	737.3	742.1	93	Wind blowing from the east-northeast	3			100%.	Rain, not freezing, continuous, slight at time of observation.	Rain.	Rain.			Stratus nebulosus or Stratus fractus other than of bad weather, or both.	50%.	300-600	Altocumulus translucidus or opacus in two or more layers, or Altocumulus opacus in a single layer, not progressively invading the sky, or Altocumulus with Altostratus or Nimbostratus.		12	12
																					1900-10-02	02.10.2020	19	19:00	1	02.10.2020 19:00	13.3	737.8	742.6	91	Wind blowing from the east-northeast	2		6	100%.	Rain, not freezing, continuous, slight at time of observation.	Rain.	Cloud covering more than 1/2 of the sky throughout the appropriate period.		14.7	Stratocumulus other than Stratocumulus cumulogenitus.	40%.	1500-2000	Altocumulus translucidus or opacus in two or more layers, or Altocumulus opacus in a single layer, not progressively invading the sky, or Altocumulus with Altostratus or Nimbostratus.		12	11.9	2	12
																					1900-10-02	02.10.2020	18	18:00	1	02.10.2020 18:00	13.8	738	742.8	89	Wind blowing from the east-northeast	2		5	90 or more, but not 100%	Rain, not freezing, intermittent, slight at time of observation.	Rain.	Rain.			Stratocumulus other than Stratocumulus cumulogenitus.	40%.	1500-2000	Altocumulus translucidus or opacus in two or more layers, or Altocumulus opacus in a single layer, not progressively invading the sky, or Altocumulus with Altostratus or Nimbostratus.		12	12
																					1900-10-02	02.10.2020	17	17:00	1	02.10.2020 17:00	14	737.8	742.6	90	Wind blowing from the north-east	3		6	90 or more, but not 100%	Rain, not freezing, intermittent, moderate at time of observation.	Rain.	Rain.			Stratocumulus other than Stratocumulus cumulogenitus.	40%.	1500-2000	Altocumulus translucidus or opacus in two or more layers, or Altocumulus opacus in a single layer, not progressively invading the sky, or Altocumulus with Altostratus or Nimbostratus.		9	12.3
																					1900-10-02	02.10.2020	16	16:00	1	02.10.2020 16:00	14.3	737.9	742.7	87	Wind blowing from the east-northeast	3		6	90 or more, but not 100%	Rain, not freezing, continuous, slight at time of observation.	Rain.	Cloud covering more than 1/2 of the sky throughout the appropriate period.			Stratocumulus other than Stratocumulus cumulogenitus.	20–30%.	1000-1500	Altocumulus translucidus or opacus in two or more layers, or Altocumulus opacus in a single layer, not progressively invading the sky, or Altocumulus with Altostratus or Nimbostratus.		14	12.1
																					1900-10-02	02.10.2020	15	15:00	1	02.10.2020 15:00	14.5	737.6	742.4	83	Wind blowing from the east	3		6	90 or more, but not 100%	Rain, not freezing, intermittent, slight at time of observation.	Cloud covering more than 1/2 of the sky throughout the appropriate period.	Cloud covering more than 1/2 of the sky throughout the appropriate period.			Stratocumulus other than Stratocumulus cumulogenitus.	10% or less, but not 0	1000-1500	Altocumulus translucidus or opacus in two or more layers, or Altocumulus opacus in a single layer, not progressively invading the sky, or Altocumulus with Altostratus or Nimbostratus.		20	11.6
																					1900-10-02	02.10.2020	14	14:00	1	02.10.2020 14:00	13.7	737.9	742.7	85	Wind blowing from the east	3		6	90 or more, but not 100%	Rain (not freezing) not falling as shower(s).	Cloud covering more than 1/2 of the sky throughout the appropriate period.	Cloud covering more than 1/2 of the sky throughout the appropriate period.			Stratocumulus other than Stratocumulus cumulogenitus.	10% or less, but not 0	1000-1500	Altocumulus translucidus or opacus in two or more layers, or Altocumulus opacus in a single layer, not progressively invading the sky, or Altocumulus with Altostratus or Nimbostratus.		17	11.2
																					1900-10-02	02.10.2020	13	13:00	1	02.10.2020 13:00	12.6	738.4	743.2	89	Wind blowing from the east	3		7	90 or more, but not 100%	Rain, not freezing, continuous, slight at time of observation.	Rain.	Rain.			Stratocumulus other than Stratocumulus cumulogenitus.	10% or less, but not 0	1000-1500	Altocumulus translucidus or opacus in two or more layers, or Altocumulus opacus in a single layer, not progressively invading the sky, or Altocumulus with Altostratus or Nimbostratus.		17	10.9	1	6
																					1900-10-02	02.10.2020	12	12:00	1	02.10.2020 12:00	11.7	738.7	743.6	87	Wind blowing from the east	3			90 or more, but not 100%	Rain, not freezing, continuous, slight at time of observation.	Cloud covering more than 1/2 of the sky throughout the appropriate period.	Cloud covering more than 1/2 of the sky throughout the appropriate period.			Stratocumulus other than Stratocumulus cumulogenitus.	10% or less, but not 0	1000-1500	Altocumulus translucidus or opacus in two or more layers, or Altocumulus opacus in a single layer, not progressively invading the sky, or Altocumulus with Altostratus or Nimbostratus.		14	9.6
																					1900-10-02	02.10.2020	11	11:00	1	02.10.2020 11:00	10.9	738.8	743.7	88	Wind blowing from the east	3		7	90 or more, but not 100%	Rain, not freezing, continuous, slight at time of observation.	Cloud covering more than 1/2 of the sky throughout the appropriate period.	Cloud covering more than 1/2 of the sky throughout the appropriate period.			Stratocumulus other than Stratocumulus cumulogenitus.	20–30%.	600-1000	Altocumulus translucidus or opacus in two or more layers, or Altocumulus opacus in a single layer, not progressively invading the sky, or Altocumulus with Altostratus or Nimbostratus.		15	9
																					1900-10-02	02.10.2020	10	10:00	1	02.10.2020 10:00	10.7	739.1	744	87	Wind blowing from the east	4		7	90 or more, but not 100%	Rain, not freezing, continuous, slight at time of observation.	Rain.	Rain.			Stratocumulus other than Stratocumulus cumulogenitus.	20–30%.	600-1000	Altocumulus translucidus or opacus in two or more layers, or Altocumulus opacus in a single layer, not progressively invading the sky, or Altocumulus with Altostratus or Nimbostratus.		15	8.6
																					1900-10-02	02.10.2020	9	09:00	1	02.10.2020 09:00	10.7	739.6	744.5	86	Wind blowing from the east	3		7	90 or more, but not 100%	Rain, not freezing, continuous, slight at time of observation.	Cloud covering more than 1/2 of the sky throughout the appropriate period.	Cloud covering more than 1/2 of the sky throughout the appropriate period.			Stratocumulus other than Stratocumulus cumulogenitus.	20–30%.	600-1000	Altocumulus translucidus or opacus in two or more layers, or Altocumulus opacus in a single layer, not progressively invading the sky, or Altocumulus with Altostratus or Nimbostratus.	Cirrus fibratus, sometimes uncinus, not progressively invading the sky.	15	8.5
																					1900-10-02	02.10.2020	8	08:00	1	02.10.2020 08:00	9.9	739.8	744.7	89	Wind blowing from the east	3		7	90 or more, but not 100%	Rain, not freezing, continuous, slight at time of observation.	Cloud covering more than 1/2 of the sky throughout the appropriate period.	Cloud covering more than 1/2 of the sky throughout the appropriate period.			Stratocumulus other than Stratocumulus cumulogenitus.	20–30%.	1000-1500	Altocumulus translucidus or opacus in two or more layers, or Altocumulus opacus in a single layer, not progressively invading the sky, or Altocumulus with Altostratus or Nimbostratus.	Cirrus fibratus, sometimes uncinus, not progressively invading the sky.	15	8.2
																					1900-10-02	02.10.2020	7	07:00	1	02.10.2020 07:00	9.5	739.9	744.9	87	Wind blowing from the east-southeast	4		7	90 or more, but not 100%	Rain, not freezing, intermittent, slight at time of observation.	Cloud covering more than 1/2 of the sky during part of the appropriate period and covering 1/2 or less during part of the period.	Cloud covering more than 1/2 of the sky during part of the appropriate period and covering 1/2 or less during part of the period.	8.7		Stratocumulus other than Stratocumulus cumulogenitus.	20–30%.	1500-2000	Altocumulus translucidus or opacus in two or more layers, or Altocumulus opacus in a single layer, not progressively invading the sky, or Altocumulus with Altostratus or Nimbostratus.	Cirrus fibratus, sometimes uncinus, not progressively invading the sky.	20	7.4	No precipitation	12	Surface of ground moist.	8
																					1900-10-02	02.10.2020	6	06:00	1	02.10.2020 06:00	9.2	740.5	745.4	88	Wind blowing from the east-southeast	4			90 or more, but not 100%						No Stratocumulus, Stratus, Cumulus or Cumulonimbus.	20–30%.	2000-2500	Altocumulus translucidus at a single level.	Cirrus uncinus or fibratus, or both, progressively invading the sky; they generally thicken as a whole.	30	7.3
																					1900-10-02	02.10.2020	5	05:00	1	02.10.2020 05:00	8.8	740.9	745.9	90	Wind blowing from the east	3		6	60%.						No Stratocumulus, Stratus, Cumulus or Cumulonimbus.	60%.	2500 or more, or no clouds.	Altocumulus translucidus in bands, or one or more layers of Altocumulus translucidus or opacus, progressively invading the sky; these Altocumulus clouds generally thicken as a whole.	Cirrus uncinus or fibratus, or both, progressively invading the sky; they generally thicken as a whole.	30	7.2
																					1900-10-02	02.10.2020	4	04:00	1	02.10.2020 04:00	9	741.6	746.5	90	Wind blowing from the south-east	3			60%.						No Stratocumulus, Stratus, Cumulus or Cumulonimbus.	no clouds	2500 or more, or no clouds.	No Altocumulus, Altostratus or Nimbostratus.	Cirrus fibratus, sometimes uncinus, not progressively invading the sky.	30	7.5
																					1900-10-02	02.10.2020	3	03:00	1	02.10.2020 03:00	9.2	742.2	747.1	90	Wind blowing from the south-east	4			50%.						No Stratocumulus, Stratus, Cumulus or Cumulonimbus.	no clouds	2500 or more, or no clouds.	No Altocumulus, Altostratus or Nimbostratus.	Cirrus fibratus, sometimes uncinus, not progressively invading the sky.	30	7.6
																					1900-10-02	02.10.2020	2	02:00	1	02.10.2020 02:00	9.1	743.1	748	92	Wind blowing from the south-east	3		6	40%.						No Stratocumulus, Stratus, Cumulus or Cumulonimbus.	no clouds	2500 or more, or no clouds.	No Altocumulus, Altostratus or Nimbostratus.	Cirrus fibratus, sometimes uncinus, not progressively invading the sky.	30	7.8
																					1900-10-02	02.10.2020	1	01:00	1	02.10.2020 01:00	9.5	743.6	748.5	89	Wind blowing from the south-southeast	4		6	20–30%.						No Stratocumulus, Stratus, Cumulus or Cumulonimbus.	no clouds	2500 or more, or no clouds.	No Altocumulus, Altostratus or Nimbostratus.	Cirrus fibratus, sometimes uncinus, not progressively invading the sky.	30	7.8	No precipitation	6
																					1900-10-02	02.10.2020	0	00:00	1	02.10.2020 00:00	9.8	744.2	749.2	89	Wind blowing from the south	4		6	10% or less, but not 0						No Stratocumulus, Stratus, Cumulus or Cumulonimbus.	no clouds	2500 or more, or no clouds.	No Altocumulus, Altostratus or Nimbostratus.	Cirrus fibratus, sometimes uncinus, not progressively invading the sky.	30	8.1
																					1900-10-01	01.10.2020	23	23:00	1	01.10.2020 23:00	10.4	744.7	749.7	87	Wind blowing from the south	4		6	20–30%.						No Stratocumulus, Stratus, Cumulus or Cumulonimbus.	no clouds	2500 or more, or no clouds.	No Altocumulus, Altostratus or Nimbostratus.	Cirrus fibratus, sometimes uncinus, not progressively invading the sky.	30	8.3
																					1900-10-01	01.10.2020	22	22:00	1	01.10.2020 22:00	11.4	745.3	750.2	86	Wind blowing from the south	3		5	60%.						Stratocumulus other than Stratocumulus cumulogenitus.	10% or less, but not 0	1000-1500	Altocumulus translucidus at a single level.	Cirrus fibratus, sometimes uncinus, not progressively invading the sky.	30	9.2
																					1900-10-01	01.10.2020	21	21:00	1	01.10.2020 21:00	11.2	745.4	750.3	90	Wind blowing from the south	3		4	50%.						No Stratocumulus, Stratus, Cumulus or Cumulonimbus.	40%.	2500 or more, or no clouds.	Altocumulus translucidus at a single level.	Cirrus spissatus, in patches or entangled sheaves, which usually do not increase and sometimes seem to be the remains of the upper part of a Cumulonimbus; or Cirrus castellanus or floccus.	30	9.6
																					1900-10-01	01.10.2020	20	20:00	1	01.10.2020 20:00	10.9	745.5	750.4	89	Wind blowing from the south	3		3	50%.						No Stratocumulus, Stratus, Cumulus or Cumulonimbus.	20–30%.	2500 or more, or no clouds.	Altocumulus translucidus in bands, or one or more layers of Altocumulus translucidus or opacus, progressively invading the sky; these Altocumulus clouds generally thicken as a whole.	Cirrus uncinus or fibratus, or both, progressively invading the sky; they generally thicken as a whole.	30	9.1
																					1900-10-01	01.10.2020	19	19:00	1	01.10.2020 19:00	11.8	745.5	750.4	79	Wind blowing from the south-southwest	2		11	40%.	State of sky on the whole unchanged.	Shower(s).	Rain.		15.4	No Stratocumulus, Stratus, Cumulus or Cumulonimbus.	10% or less, but not 0	2500 or more, or no clouds.	Altocumulus translucidus at a single level.	Cirrus (often in bands) and Cirrostratus, or Cirrostratus alone, progressively invading the sky; they generally thicken as a whole, but the continuous veil does not reach 45 degrees above the horizon.	30	8.2	12	12
																					1900-10-01	01.10.2020	18	18:00	1	01.10.2020 18:00	14.5	745.3	750.1	65	Wind blowing from the west-southwest	4		8	40%.						Cumulus mediocris or congestus, with or without Cumulus of species fractus or humilis or Stratocumulus, all having their bases at the same level.	20–30%.	600-1000	Altocumulus translucidus at a single level.	Cirrus fibratus, sometimes uncinus, not progressively invading the sky.	30	8
																					1900-10-01	01.10.2020	17	17:00	1	01.10.2020 17:00	14.5	745	749.9	80	Wind blowing from the south-west	5		8	40%.						Cumulus mediocris or congestus, with or without Cumulus of species fractus or humilis or Stratocumulus, all having their bases at the same level.	20–30%.	600-1000	Altocumulus translucidus at a single level.	Cirrus fibratus, sometimes uncinus, not progressively invading the sky.	30	11
																					1900-10-01	01.10.2020	16	16:00	1	01.10.2020 16:00	14.7	744.8	749.7	82	Wind blowing from the west-southwest	5		11	60%.	State of sky on the whole unchanged.	Shower(s).	Rain.			Cumulus mediocris or congestus, with or without Cumulus of species fractus or humilis or Stratocumulus, all having their bases at the same level.	40%.	300-600	Altocumulus translucidus at a single level.	Cirrus fibratus, sometimes uncinus, not progressively invading the sky.	30	11.7
																					1900-10-01	01.10.2020	15	15:00	1	01.10.2020 15:00	14.1	744.7	749.5	88	Wind blowing from the south-west	4		9	60%.	Shower(s) of rain.	Cloud covering more than 1/2 of the sky throughout the appropriate period.	Cloud covering more than 1/2 of the sky throughout the appropriate period.			Cumulus mediocris or congestus, with or without Cumulus of species fractus or humilis or Stratocumulus, all having their bases at the same level.	60%.	300-600	Altocumulus translucidus at a single level.	Cirrus fibratus, sometimes uncinus, not progressively invading the sky.	30	12.2
																					1900-10-01	01.10.2020	14	14:00	1	01.10.2020 14:00	12.8	744.3	749.2	90	Wind blowing from the south-west	5			100%.	Rain shower(s), slight.	Rain.	Cloud covering more than 1/2 of the sky throughout the appropriate period.			Cumulus and Stratocumulus other than Stratocumulus cumulogenitus, with bases at different levels.	90 or more, but not 100%	200-300			9	11.2
																					1900-10-01	01.10.2020	13	13:00	1	01.10.2020 13:00	14	743.9	748.8	91	Wind blowing from the south	4		8	100%.	Rain, not freezing, intermittent, slight at time of observation.	Rain.	Drizzle.			Stratocumulus other than Stratocumulus cumulogenitus.	90 or more, but not 100%	200-300			8	12.6	9	6
																					1900-10-01	01.10.2020	12	12:00	1	01.10.2020 12:00	14.2	744.2	749.1	88	Wind blowing from the south-southeast	4		7	90 or more, but not 100%						Stratocumulus other than Stratocumulus cumulogenitus.	90 or more, but not 100%	300-600			30	12.3
																					1900-10-01	01.10.2020	11	11:00	1	01.10.2020 11:00	13.7	744.7	749.5	91	Wind blowing from the south-east	4		8	90 or more, but not 100%	Rain (not freezing) not falling as shower(s).	Cloud covering more than 1/2 of the sky throughout the appropriate period.	Cloud covering more than 1/2 of the sky throughout the appropriate period.			Stratocumulus other than Stratocumulus cumulogenitus.	90 or more, but not 100%	300-600			15	12.2
																					1900-10-01	01.10.2020	10	10:00	1	01.10.2020 10:00	13.9	745	749.8	89	Wind blowing from the south-southeast	5			90 or more, but not 100%	Rain, not freezing, continuous, slight at time of observation.	Rain.	Cloud covering more than 1/2 of the sky throughout the appropriate period.			Stratocumulus other than Stratocumulus cumulogenitus.	90 or more, but not 100%	1000-1500			15	12.1
																					1900-10-01	01.10.2020	9	09:00	1	01.10.2020 09:00	13.9	745.5	750.3	89	Wind blowing from the south-east	4			90 or more, but not 100%	Rain (not freezing) not falling as shower(s).	Cloud covering more than 1/2 of the sky throughout the appropriate period.	Cloud covering more than 1/2 of the sky throughout the appropriate period.			Stratocumulus other than Stratocumulus cumulogenitus.	40%.	1000-1500	Altostratus opacus or Nimbostratus.		20	12.1
																					1900-10-01	01.10.2020	8	08:00	1	01.10.2020 08:00	14	745.9	750.8	88	Wind blowing from the south-southeast	4		7	90 or more, but not 100%	Rain, not freezing, continuous, slight at time of observation.	Cloud covering more than 1/2 of the sky throughout the appropriate period.	Cloud covering more than 1/2 of the sky throughout the appropriate period.			Stratocumulus other than Stratocumulus cumulogenitus.	40%.	1500-2000	Altostratus opacus or Nimbostratus.		20	12.1
																					1900-10-01	01.10.2020	7	07:00	1	01.10.2020 07:00	14.2	746.4	751.3	90	Wind blowing from the south-southeast	4		7	90 or more, but not 100%	Rain (not freezing) not falling as shower(s).	Shower(s).	Rain.	14.2		Stratocumulus other than Stratocumulus cumulogenitus.	20–30%.	600-1000	Altostratus opacus or Nimbostratus.		20	12.5	0.6	12	Surface of ground moist.	14
																					1900-10-01	01.10.2020	6	06:00	1	01.10.2020 06:00	14.3	747	751.9	90	Wind blowing from the south-southeast	4		6	90 or more, but not 100%	State of sky on the whole unchanged.	Rain.	Cloud covering more than 1/2 of the sky throughout the appropriate period.			No Stratocumulus, Stratus, Cumulus or Cumulonimbus.	90 or more, but not 100%	2500 or more, or no clouds.	Altocumulus translucidus or opacus in two or more layers, or Altocumulus opacus in a single layer, not progressively invading the sky, or Altocumulus with Altostratus or Nimbostratus.		30	12.7
																					1900-10-01	01.10.2020	5	05:00	1	01.10.2020 05:00	14.5	747.6	752.5	90	Wind blowing from the south-southeast	4		6	90 or more, but not 100%	Rain, not freezing, intermittent, slight at time of observation.	Cloud covering more than 1/2 of the sky throughout the appropriate period.	Cloud covering more than 1/2 of the sky throughout the appropriate period.			Stratocumulus other than Stratocumulus cumulogenitus.	20–30%.	1000-1500	Altocumulus translucidus at a single level.		20	12.8
																					1900-10-01	01.10.2020	4	04:00	1	01.10.2020 04:00	14.6	748.3	753.1	89	Wind blowing from the south-southeast	3		7	90 or more, but not 100%	State of sky on the whole unchanged.	Shower(s).	Cloud covering more than 1/2 of the sky throughout the appropriate period.			No Stratocumulus, Stratus, Cumulus or Cumulonimbus.	90 or more, but not 100%	2500 or more, or no clouds.	Altocumulus translucidus or opacus in two or more layers, or Altocumulus opacus in a single layer, not progressively invading the sky, or Altocumulus with Altostratus or Nimbostratus.		20	12.8
																					1900-10-01	01.10.2020	3	03:00	1	01.10.2020 03:00	15	748.9	753.7	87	Wind blowing from the south-southeast	3		7	90 or more, but not 100%	Rain shower(s), slight.	Cloud covering more than 1/2 of the sky throughout the appropriate period.	Cloud covering more than 1/2 of the sky throughout the appropriate period.			Cumulus and Stratocumulus other than Stratocumulus cumulogenitus, with bases at different levels.	50%.	600-1000	Altocumulus translucidus or opacus in two or more layers, or Altocumulus opacus in a single layer, not progressively invading the sky, or Altocumulus with Altostratus or Nimbostratus.	Cirrus spissatus, in patches or entangled sheaves, which usually do not increase and sometimes seem to be the remains of the upper part of a Cumulonimbus; or Cirrus castellanus or floccus.	15	12.8
																					1900-10-01	01.10.2020	2	02:00	1	01.10.2020 02:00	15.1	749.4	754.3	87	Wind blowing from the south-southeast	4		6	90 or more, but not 100%						No Stratocumulus, Stratus, Cumulus or Cumulonimbus.	90 or more, but not 100%	2000-2500	Altocumulus translucidus or opacus in two or more layers, or Altocumulus opacus in a single layer, not progressively invading the sky, or Altocumulus with Altostratus or Nimbostratus.		30	13
																					1900-10-01	01.10.2020	1	01:00	1	01.10.2020 01:00	15.1	750.1	755	87	Wind blowing from the south-southeast	4		7	90 or more, but not 100%	State of sky on the whole unchanged.	Shower(s).	Cloud covering more than 1/2 of the sky throughout the appropriate period.			No Stratocumulus, Stratus, Cumulus or Cumulonimbus.	90 or more, but not 100%	2500 or more, or no clouds.	Altocumulus translucidus or opacus in two or more layers, or Altocumulus opacus in a single layer, not progressively invading the sky, or Altocumulus with Altostratus or Nimbostratus.		30	13	No precipitation	6
																					1900-10-01	01.10.2020	0	00:00	1	01.10.2020 00:00	15.2	750.7	755.6	86	Wind blowing from the south-southeast	4		6	90 or more, but not 100%						No Stratocumulus, Stratus, Cumulus or Cumulonimbus.	90 or more, but not 100%	2500 or more, or no clouds.	Altocumulus translucidus or opacus in two or more layers, or Altocumulus opacus in a single layer, not progressively invading the sky, or Altocumulus with Altostratus or Nimbostratus.		30	12.9
																					1900-09-30	30.09.2020	23	23:00	1	30.09.2020 23:00	15.3	751.3	756.2	86	Wind blowing from the south-southeast	4		5	90 or more, but not 100%						No Stratocumulus, Stratus, Cumulus or Cumulonimbus.	90 or more, but not 100%	2500 or more, or no clouds.	Altocumulus translucidus or opacus in two or more layers, or Altocumulus opacus in a single layer, not progressively invading the sky, or Altocumulus with Altostratus or Nimbostratus.		30	13
																					1900-09-30	30.09.2020	22	22:00	1	30.09.2020 22:00	15.6	752	756.9	85	Wind blowing from the south-southeast	4		7	90 or more, but not 100%						No Stratocumulus, Stratus, Cumulus or Cumulonimbus.	90 or more, but not 100%	2500 or more, or no clouds.	Altocumulus translucidus or opacus in two or more layers, or Altocumulus opacus in a single layer, not progressively invading the sky, or Altocumulus with Altostratus or Nimbostratus.		30	13
																					1900-09-30	30.09.2020	21	21:00	1	30.09.2020 21:00	15.7	752.2	757.1	84	Wind blowing from the south	4		7	90 or more, but not 100%						No Stratocumulus, Stratus, Cumulus or Cumulonimbus.	50%.	2500 or more, or no clouds.	Altocumulus translucidus at a single level.	Cirrus spissatus, in patches or entangled sheaves, which usually do not increase and sometimes seem to be the remains of the upper part of a Cumulonimbus; or Cirrus castellanus or floccus.	30	12.9
																					1900-09-30	30.09.2020	20	20:00	1	30.09.2020 20:00	16.2	752.6	757.5	82	Wind blowing from the south-southeast	5		7	90 or more, but not 100%						No Stratocumulus, Stratus, Cumulus or Cumulonimbus.	90 or more, but not 100%	2500 or more, or no clouds.	Altocumulus translucidus at a single level.		30	13.1
																					1900-09-30	30.09.2020	19	19:00	1	30.09.2020 19:00	16.4	752.8	757.7	82	Wind blowing from the south-southeast	4		9	90 or more, but not 100%	State of sky on the whole unchanged.	Shower(s).	Cloud covering more than 1/2 of the sky throughout the appropriate period.		19.6	Stratocumulus other than Stratocumulus cumulogenitus.	10% or less, but not 0	1500-2000	Altocumulus translucidus at a single level.		30	13.3	Trace of precipitation	12
																					1900-09-30	30.09.2020	18	18:00	1	30.09.2020 18:00	17	753.2	758.1	79	Wind blowing from the south	4		6	90 or more, but not 100%						Stratocumulus other than Stratocumulus cumulogenitus.	10% or less, but not 0	1000-1500	Altocumulus translucidus at a single level.		50	13.3
																					1900-09-30	30.09.2020	17	17:00	1	30.09.2020 17:00	18	753.4	758.3	75	Wind blowing from the south	4		7	90 or more, but not 100%						Cumulus mediocris or congestus, with or without Cumulus of species fractus or humilis or Stratocumulus, all having their bases at the same level.	10% or less, but not 0	600-1000	Altocumulus translucidus at a single level.		50	13.5
																					1900-09-30	30.09.2020	16	16:00	1	30.09.2020 16:00	18.8	753.8	758.6	72	Wind blowing from the south	4			90 or more, but not 100%	Shower(s) of rain.	Shower(s).	Cloud covering more than 1/2 of the sky during part of the appropriate period and covering 1/2 or less during part of the period.			Cumulus mediocris or congestus, with or without Cumulus of species fractus or humilis or Stratocumulus, all having their bases at the same level.	10% or less, but not 0	600-1000	Altocumulus translucidus at a single level.	Cirrus spissatus, in patches or entangled sheaves, which usually do not increase and sometimes seem to be the remains of the upper part of a Cumulonimbus; or Cirrus castellanus or floccus.	50	13.7
																					1900-09-30	30.09.2020	15	15:00	1	30.09.2020 15:00	17.7	754.3	759.1	78	Wind blowing from the south-southwest	4		7	90 or more, but not 100%	Rain shower(s), slight.	Cloud covering more than 1/2 of the sky throughout the appropriate period.	Cloud covering more than 1/2 of the sky throughout the appropriate period.			Cumulus mediocris or congestus, with or without Cumulus of species fractus or humilis or Stratocumulus, all having their bases at the same level.	10% or less, but not 0	600-1000	Altocumulus translucidus at a single level.		50	13.8
																					1900-09-30	30.09.2020	14	14:00	1	30.09.2020 14:00	18.4	754.5	759.4	73	Wind blowing from the south	4			90 or more, but not 100%						Cumulus and Stratocumulus other than Stratocumulus cumulogenitus, with bases at different levels.	50%.	600-1000	Altocumulus translucidus at a single level.		50	13.5
																					1900-09-30	30.09.2020	13	13:00	1	30.09.2020 13:00	18.6	754.9	759.8	72	Wind blowing from the south-southwest	5		9	50%.						Cumulus mediocris or congestus, with or without Cumulus of species fractus or humilis or Stratocumulus, all having their bases at the same level.	20–30%.	600-1000	Altocumulus translucidus at a single level.	Cirrus spissatus, in patches or entangled sheaves, which usually do not increase and sometimes seem to be the remains of the upper part of a Cumulonimbus; or Cirrus castellanus or floccus.	50	13.5	No precipitation	6
																					1900-09-30	30.09.2020	12	12:00	1	30.09.2020 12:00	18.7	755.4	760.2	73	Wind blowing from the south	5			60%.						Stratocumulus other than Stratocumulus cumulogenitus.	40%.	600-1000	Altocumulus translucidus at a single level.	No Cirrus, Cirrocumulus or Cirrostratus.	30	13.8
																					1900-09-30	30.09.2020	11	11:00	1	30.09.2020 11:00	17.8	755.7	760.6	79	Wind blowing from the south-southwest	5		8	90 or more, but not 100%						Stratocumulus other than Stratocumulus cumulogenitus.	90 or more, but not 100%	300-600	Altocumulus translucidus at a single level.		30	14
																					1900-09-30	30.09.2020	10	10:00	1	30.09.2020 10:00	16.6	756	760.9	87	Wind blowing from the south	4		6	90 or more, but not 100%						Stratocumulus other than Stratocumulus cumulogenitus.	10% or less, but not 0	300-600	Altocumulus translucidus at a single level.		17	14.4
																					1900-09-30	30.09.2020	9	09:00	1	30.09.2020 09:00	15.3	756.1	761.1	91	Wind blowing from the south	3		5	90 or more, but not 100%						Stratocumulus other than Stratocumulus cumulogenitus.	90 or more, but not 100%	1500-2000			12	13.8
																					1900-09-30	30.09.2020	8	08:00	1	30.09.2020 08:00	14.7	756.3	761.2	93	Wind blowing from the south	3		4	90 or more, but not 100%						Stratocumulus other than Stratocumulus cumulogenitus.	90 or more, but not 100%	1500-2000			8	13.5
																					1900-09-30	30.09.2020	7	07:00	1	30.09.2020 07:00	13.9	756.3	761.2	94	Wind blowing from the south	3		5	50%.				12.8		Stratus nebulosus or Stratus fractus other than of bad weather, or both.	40%.	200-300	No Altocumulus, Altostratus or Nimbostratus.	Cirrus fibratus, sometimes uncinus, not progressively invading the sky.	8	12.9	0.1	12	Surface of ground moist.	12
																					1900-09-30	30.09.2020	6	06:00	1	30.09.2020 06:00	13.4	756.5	761.5	94	Wind blowing from the south	3		4	70 – 80%.						Stratus nebulosus or Stratus fractus other than of bad weather, or both.	70 – 80%.	100-200	Altocumulus translucidus at a single level.	Cirrus fibratus, sometimes uncinus, not progressively invading the sky.	25	12.4
																					1900-09-30	30.09.2020	5	05:00	1	30.09.2020 05:00	13.1	756.6	761.5	93	Wind blowing from the south-southeast	2		3	60%.						Stratocumulus other than Stratocumulus cumulogenitus.	20–30%.	600-1000	Altocumulus translucidus at a single level.	Cirrus fibratus, sometimes uncinus, not progressively invading the sky.	25	12
																					1900-09-30	30.09.2020	4	04:00	1	30.09.2020 04:00	13.1	757	761.9	93	Wind blowing from the south	2		4	60%.						Stratocumulus other than Stratocumulus cumulogenitus.	60%.	600-1000	Altocumulus translucidus at a single level.	Cirrus fibratus, sometimes uncinus, not progressively invading the sky.	25	12
																					1900-09-30	30.09.2020	3	03:00	1	30.09.2020 03:00	13.9	757.3	762.3	92	Wind blowing from the south-southwest	2		4	90 or more, but not 100%						Stratocumulus other than Stratocumulus cumulogenitus.	50%.	1500-2000	Altocumulus translucidus at a single level.	Cirrus fibratus, sometimes uncinus, not progressively invading the sky.	25	12.6
																					1900-09-30	30.09.2020	2	02:00	1	30.09.2020 02:00	14	757.4	762.4	91	Wind blowing from the south	3		4	90 or more, but not 100%						Stratocumulus other than Stratocumulus cumulogenitus.	60%.	1000-1500	Altocumulus translucidus at a single level.	Cirrus fibratus, sometimes uncinus, not progressively invading the sky.	25	12.6
																					1900-09-30	30.09.2020	1	01:00	1	30.09.2020 01:00	14.2	757.7	762.7	91	Wind blowing from the south-southwest	3		4	70 – 80%.	Clouds generally forming or developing.	Shower(s).	Rain.			Stratocumulus other than Stratocumulus cumulogenitus.	40%.	1500-2000	Altocumulus translucidus in bands, or one or more layers of Altocumulus translucidus or opacus, progressively invading the sky; these Altocumulus clouds generally thicken as a whole.	Cirrus fibratus, sometimes uncinus, not progressively invading the sky.	25	12.8	0.1	6
																					1900-09-30	30.09.2020	0	00:00	1	30.09.2020 00:00	13.7	758	763	93	Wind blowing from the south-west	3		3	60%.						No Stratocumulus, Stratus, Cumulus or Cumulonimbus.	60%.	2500 or more, or no clouds.	Altocumulus translucidus in bands, or one or more layers of Altocumulus translucidus or opacus, progressively invading the sky; these Altocumulus clouds generally thicken as a whole.	Cirrus fibratus, sometimes uncinus, not progressively invading the sky.	25	12.5
																					1900-09-29	29.09.2020	23	23:00	1	29.09.2020 23:00	14.1	757.9	762.9	92	Wind blowing from the south-west	2		3	60%.						Stratocumulus other than Stratocumulus cumulogenitus.	20–30%.	1500-2000	Altocumulus translucidus at a single level.	Cirrus fibratus, sometimes uncinus, not progressively invading the sky.	25	12.8
																					1900-09-29	29.09.2020	22	22:00	1	29.09.2020 22:00	15.4	758.1	763	90	Wind blowing from the west-southwest	3		4	40%.	Shower(s) of rain.	Rain.	Drizzle.			Stratocumulus other than Stratocumulus cumulogenitus.	10% or less, but not 0	1500-2000	Altocumulus translucidus at a single level.	Cirrus fibratus, sometimes uncinus, not progressively invading the sky.	25	13.7
																					1900-09-29	29.09.2020	21	21:00	1	29.09.2020 21:00	16	758.2	763	93	Wind blowing from the south-west	3		4	70 – 80%.	Rain shower(s), slight.	Rain.	Drizzle.			Cumulus and Stratocumulus other than Stratocumulus cumulogenitus, with bases at different levels.	40%.	300-600	Altocumulus translucidus or opacus in two or more layers, or Altocumulus opacus in a single layer, not progressively invading the sky, or Altocumulus with Altostratus or Nimbostratus.	No Cirrus, Cirrocumulus or Cirrostratus.	16	14.8
																					1900-09-29	29.09.2020	20	20:00	1	29.09.2020 20:00	16	757.9	762.8	91	Wind blowing from the south-southwest	2		3	90 or more, but not 100%						Stratocumulus other than Stratocumulus cumulogenitus.	40%.	300-600	Altocumulus translucidus or opacus in two or more layers, or Altocumulus opacus in a single layer, not progressively invading the sky, or Altocumulus with Altostratus or Nimbostratus.		16	14.6
																					1900-09-29	29.09.2020	19	19:00	1	29.09.2020 19:00	16.1	757.9	762.7	91	Wind blowing from the south	2		6	90 or more, but not 100%	Drizzle (not freezing) or snow grains not falling as shower(s).	Drizzle.	Cloud covering more than 1/2 of the sky throughout the appropriate period.		18.5	Stratocumulus other than Stratocumulus cumulogenitus.	50%.	1000-1500	Altocumulus translucidus or opacus in two or more layers, or Altocumulus opacus in a single layer, not progressively invading the sky, or Altocumulus with Altostratus or Nimbostratus.		14	14.6	No precipitation	12
																					1900-09-29	29.09.2020	18	18:00	1	29.09.2020 18:00	16.4	757.8	762.7	87	Wind blowing from the south-west	3		5	90 or more, but not 100%	Drizzle, not freezing, intermittent, slight at time of observation.	Cloud covering more than 1/2 of the sky throughout the appropriate period.	Cloud covering more than 1/2 of the sky throughout the appropriate period.			Stratocumulus other than Stratocumulus cumulogenitus.	90 or more, but not 100%	300-600			7	14.3
																					1900-09-29	29.09.2020	17	17:00	1	29.09.2020 17:00	17.1	757.7	762.6	84	Wind blowing from the south-southwest	3		5	90 or more, but not 100%						Stratocumulus other than Stratocumulus cumulogenitus.	90 or more, but not 100%	300-600			10	14.3
																					1900-09-29	29.09.2020	16	16:00	1	29.09.2020 16:00	17.6	757.7	762.6	78	Wind blowing from the south-west	4		6	90 or more, but not 100%						Stratocumulus other than Stratocumulus cumulogenitus.	60%.	600-1000	Altocumulus translucidus in bands, or one or more layers of Altocumulus translucidus or opacus, progressively invading the sky; these Altocumulus clouds generally thicken as a whole.		15	13.6
																					1900-09-29	29.09.2020	15	15:00	1	29.09.2020 15:00	18	757.7	762.6	73	Wind blowing from the west-southwest	3		6	90 or more, but not 100%						Stratocumulus other than Stratocumulus cumulogenitus.	40%.	600-1000	Altocumulus translucidus in bands, or one or more layers of Altocumulus translucidus or opacus, progressively invading the sky; these Altocumulus clouds generally thicken as a whole.	Cirrus fibratus, sometimes uncinus, not progressively invading the sky.	10	13
																					1900-09-29	29.09.2020	14	14:00	1	29.09.2020 14:00	17	758	762.9	72	Wind blowing from the west-southwest	4		6	60%.						Stratocumulus other than Stratocumulus cumulogenitus.	10% or less, but not 0	300-600	Altocumulus translucidus in bands, or one or more layers of Altocumulus translucidus or opacus, progressively invading the sky; these Altocumulus clouds generally thicken as a whole.	Cirrus fibratus, sometimes uncinus, not progressively invading the sky.	15	11.9
																					1900-09-29	29.09.2020	13	13:00	1	29.09.2020 13:00	17	758.1	763	74	Wind blowing from the south-west	4		6	50%.						Stratocumulus other than Stratocumulus cumulogenitus.	40%.	300-600	Altocumulus translucidus in bands, or one or more layers of Altocumulus translucidus or opacus, progressively invading the sky; these Altocumulus clouds generally thicken as a whole.	Cirrus fibratus, sometimes uncinus, not progressively invading the sky.	15	12.4	No precipitation	6
																					1900-09-29	29.09.2020	12	12:00	1	29.09.2020 12:00	17.3	758	762.9	74	Wind blowing from the west-southwest	3		6	50%.						Stratocumulus cumulogenitus.	40%.	300-600	Altocumulus translucidus at a single level.	Cirrus fibratus, sometimes uncinus, not progressively invading the sky.	15	12.5
																					1900-09-29	29.09.2020	11	11:00	1	29.09.2020 11:00	16	757.9	762.9	73	Wind blowing from the west-southwest	3		4	20–30%.						Cumulus humilis or Cumulus fractus other than of bad weather, or both.	20–30%.	300-600	Altocumulus translucidus at a single level.	Cirrus fibratus, sometimes uncinus, not progressively invading the sky.	20	11.2
																					1900-09-29	29.09.2020	10	10:00	1	29.09.2020 10:00	14.7	757.8	762.7	79	Wind blowing from the west	2		3	20–30%.						No Stratocumulus, Stratus, Cumulus or Cumulonimbus.	20–30%.	2500 or more, or no clouds.	Altocumulus translucidus at a single level.	Cirrus fibratus, sometimes uncinus, not progressively invading the sky.	20	11.1
																					1900-09-29	29.09.2020	9	09:00	1	29.09.2020 09:00	12.6	757.3	762.4	85	Wind blowing from the south-west	2		3	20–30%.						No Stratocumulus, Stratus, Cumulus or Cumulonimbus.	20–30%.	2500 or more, or no clouds.	Altocumulus translucidus in bands, or one or more layers of Altocumulus translucidus or opacus, progressively invading the sky; these Altocumulus clouds generally thicken as a whole.	Cirrus fibratus, sometimes uncinus, not progressively invading the sky.	20	10.2
																					1900-09-29	29.09.2020	8	08:00	1	29.09.2020 08:00	11.1	757	762.1	91	Wind blowing from the south-southwest	2		3	20–30%.						Stratocumulus other than Stratocumulus cumulogenitus.	10% or less, but not 0	1500-2000	Altocumulus translucidus at a single level.	Cirrus fibratus, sometimes uncinus, not progressively invading the sky.	20	9.6
																					1900-09-29	29.09.2020	7	07:00	1	29.09.2020 07:00	11.6	756.7	761.7	89	Wind blowing from the south-west	2		5	60%.	Clouds generally dissolving or becoming less developed.	Rain.	Cloud covering more than 1/2 of the sky throughout the appropriate period.	11.6		Stratocumulus other than Stratocumulus cumulogenitus.	20–30%.	1500-2000	Altocumulus translucidus at a single level.	Cirrus fibratus, sometimes uncinus, not progressively invading the sky.	15	9.8	2	12	Surface of ground moist.	11
																					1900-09-29	29.09.2020	6	06:00	1	29.09.2020 06:00	12.3	756.4	761.3	88	Wind blowing from the west-southwest	2		4	60%.						Stratocumulus other than Stratocumulus cumulogenitus.	60%.	1000-1500	Altocumulus translucidus at a single level.	No Cirrus, Cirrocumulus or Cirrostratus.	18	10.3
																					1900-09-29	29.09.2020	5	05:00	1	29.09.2020 05:00	12.4	756.2	761.2	90	Wind blowing from the west-southwest	3		4	90 or more, but not 100%						Stratocumulus other than Stratocumulus cumulogenitus.	90 or more, but not 100%	1000-1500			14	10.8
																					1900-09-29	29.09.2020	4	04:00	1	29.09.2020 04:00	12.8	755.9	760.9	91	Wind blowing from the west-southwest	2		5	90 or more, but not 100%	Rain (not freezing) not falling as shower(s).	Rain.	Drizzle.			Stratocumulus other than Stratocumulus cumulogenitus.	90 or more, but not 100%	600-1000			14	11.3
																					1900-09-29	29.09.2020	3	03:00	1	29.09.2020 03:00	13	755.8	760.8	93	Wind blowing from the west	3		5	90 or more, but not 100%	Rain, not freezing, intermittent, slight at time of observation.	Drizzle.	Cloud covering more than 1/2 of the sky throughout the appropriate period.			Stratus fractus or Cumulus fractus of bad weather, or both (pannus), usually below Altostratus or Nimbostratus.	90 or more, but not 100%	200-300			6	11.9
																					1900-09-29	29.09.2020	2	02:00	1	29.09.2020 02:00	13.3	755.6	760.6	93	Wind blowing from the west	4		5	100%.	Rain (not freezing) not falling as shower(s).	Drizzle.	Cloud covering more than 1/2 of the sky throughout the appropriate period.			Stratus fractus or Cumulus fractus of bad weather, or both (pannus), usually below Altostratus or Nimbostratus.	100%.	100-200			7	12.2
																					1900-09-29	29.09.2020	1	01:00	1	29.09.2020 01:00	13.3	755.4	760.3	93	Wind blowing from the west-northwest	4		9	100%.	Drizzle and rain, slight.	Rain.	Drizzle.			Stratus fractus or Cumulus fractus of bad weather, or both (pannus), usually below Altostratus or Nimbostratus.	100%.	100-200			6	12.2	1	6
																					1900-09-29	29.09.2020	0	00:00	1	29.09.2020 00:00	13.4	755.2	760.2	93	Wind blowing from the west-northwest	4		7	100%.	Rain, not freezing, intermittent, moderate at time of observation.	Rain.	Drizzle.			Stratus fractus or Cumulus fractus of bad weather, or both (pannus), usually below Altostratus or Nimbostratus.	100%.	100-200			2.5	12.3
																					1900-09-28	28.09.2020	23	23:00	1	28.09.2020 23:00	13.6	755.1	760	93	Wind blowing from the west-northwest	5		7	100%.	Drizzle and rain, slight.	Rain.	Drizzle.			Stratus fractus or Cumulus fractus of bad weather, or both (pannus), usually below Altostratus or Nimbostratus.	100%.	100-200			4.5	12.4
																					1900-09-28	28.09.2020	22	22:00	1	28.09.2020 22:00	13.7	754.7	759.7	93	Wind blowing from the west-northwest	5		9	100%.	Drizzle and rain, slight.	Rain.	Drizzle.			Stratus fractus or Cumulus fractus of bad weather, or both (pannus), usually below Altostratus or Nimbostratus.	100%.	100-200			4.5	12.6
																					1900-09-28	28.09.2020	21	21:00	1	28.09.2020 21:00	13.7	754.3	759.2	94	Wind blowing from the west-northwest	5		8	100%.	Drizzle and rain, slight.	Rain.	Drizzle.			Stratus fractus or Cumulus fractus of bad weather, or both (pannus), usually below Altostratus or Nimbostratus.	100%.	50-100			2.2	12.7
																					1900-09-28	28.09.2020	20	20:00	1	28.09.2020 20:00	13.9	754	759	94	Wind blowing from the west-northwest	5		7	100%.	Drizzle and rain, slight.	Rain.	Drizzle.			Stratus fractus or Cumulus fractus of bad weather, or both (pannus), usually below Altostratus or Nimbostratus.	100%.	50-100			2.5	12.9
																					1900-09-28	28.09.2020	19	19:00	1	28.09.2020 19:00	14.2	753.5	758.4	93	Wind blowing from the west-northwest	5		9	100%.	Drizzle and rain, slight.	Rain.	Drizzle.		15.1	Stratus fractus or Cumulus fractus of bad weather, or both (pannus), usually below Altostratus or Nimbostratus.	100%.	100-200			2.8	13.1	8	12
																					1900-09-28	28.09.2020	18	18:00	1	28.09.2020 18:00	14.5	752.8	757.7	93	Wind blowing from the west-northwest	6		9	100%.	Drizzle and rain, moderate or heavy.	Rain.	Drizzle.			Stratus fractus or Cumulus fractus of bad weather, or both (pannus), usually below Altostratus or Nimbostratus.	100%.	100-200			2.8	13.4
																					1900-09-28	28.09.2020	17	17:00	1	28.09.2020 17:00	15.1	752.2	757.2	94	Wind blowing from the north-west	5		8	100%.	Drizzle and rain, moderate or heavy.	Rain.	Drizzle.			Stratus fractus or Cumulus fractus of bad weather, or both (pannus), usually below Altostratus or Nimbostratus.	90 or more, but not 100%	50-100			2.6	14.1
																					1900-09-28	28.09.2020	16	16:00	1	28.09.2020 16:00	14.2	752	756.9	96	Wind blowing from the west	1		6	100%.	Drizzle and rain, moderate or heavy.	Rain.	Drizzle.			Stratus fractus or Cumulus fractus of bad weather, or both (pannus), usually below Altostratus or Nimbostratus.	100%.	50-100			1.3	13.5
																					1900-09-28	28.09.2020	15	15:00	1	28.09.2020 15:00	12.8	751.8	756.7	94	Wind blowing from the south-west	3		5	100%.	Drizzle and rain, slight.	Rain.	Drizzle.			Stratus fractus or Cumulus fractus of bad weather, or both (pannus), usually below Altostratus or Nimbostratus.	90 or more, but not 100%	50-100			2.2	11.9
																					1900-09-28	28.09.2020	14	14:00	1	28.09.2020 14:00	12.1	751.8	756.7	94	Wind blowing from the south-west	2		6	100%.	Drizzle and rain, moderate or heavy.	Rain.	Drizzle.			Stratus fractus or Cumulus fractus of bad weather, or both (pannus), usually below Altostratus or Nimbostratus.	90 or more, but not 100%	100-200			3	11.2
																					1900-09-28	28.09.2020	13	13:00	1	28.09.2020 13:00	11.7	752	757	93	Wind blowing from the south-southwest	4		8	100%.	Drizzle and rain, moderate or heavy.	Rain.	Drizzle.			Stratus fractus or Cumulus fractus of bad weather, or both (pannus), usually below Altostratus or Nimbostratus.	90 or more, but not 100%	50-100			2	10.6	3	6
																					1900-09-28	28.09.2020	12	12:00	1	28.09.2020 12:00	11.8	751.9	756.8	92	Wind blowing from the south-southwest	5		8	100%.	Drizzle and rain, slight.	Rain.	Drizzle.			Stratus fractus or Cumulus fractus of bad weather, or both (pannus), usually below Altostratus or Nimbostratus.	100%.	100-200			5	10.6
																					1900-09-28	28.09.2020	11	11:00	1	28.09.2020 11:00	11.7	751.8	756.7	94	Wind blowing from the south-southwest	4		6	100%.	Drizzle and rain, slight.	Rain.	Drizzle.			Stratocumulus other than Stratocumulus cumulogenitus.	90 or more, but not 100%	100-200			3.1	10.8
																					1900-09-28	28.09.2020	10	10:00	1	28.09.2020 10:00	11.9	751.8	756.7	94	Wind blowing from the south	3		5	100%.	Drizzle and rain, moderate or heavy.	Rain.	Drizzle.			Stratocumulus other than Stratocumulus cumulogenitus.	90 or more, but not 100%	100-200			5	11
																					1900-09-28	28.09.2020	9	09:00	1	28.09.2020 09:00	11.8	751.9	756.8	96	Wind blowing from the south	3		4	100%.	Drizzle and rain, slight.	Rain.	Drizzle.			Stratocumulus other than Stratocumulus cumulogenitus.	90 or more, but not 100%	100-200			3	11.1
																					1900-09-28	28.09.2020	8	08:00	1	28.09.2020 08:00	11.9	751.9	756.8	95	Wind blowing from the south-southwest	2		4	100%.	Drizzle and rain, moderate or heavy.	Rain.	Drizzle.			Stratocumulus other than Stratocumulus cumulogenitus.	90 or more, but not 100%	100-200			3.1	11.1
																					1900-09-28	28.09.2020	7	07:00	1	28.09.2020 07:00	11.8	751.5	756.4	95	Wind blowing from the south	3		4	100%.	Drizzle and rain, moderate or heavy.	Rain.	Drizzle.	11.7		Stratocumulus other than Stratocumulus cumulogenitus.	90 or more, but not 100%	100-200			3.1	11	0.9	12	Surface of ground wet (standing water in small or large pools on surface).	12
																					1900-09-28	28.09.2020	6	06:00	1	28.09.2020 06:00	12	751.3	756.3	94	Wind blowing from the south-west	1		2	90 or more, but not 100%	Drizzle and rain, slight.	Cloud covering more than 1/2 of the sky throughout the appropriate period.	Cloud covering more than 1/2 of the sky throughout the appropriate period.			Stratocumulus other than Stratocumulus cumulogenitus.	90 or more, but not 100%	300-600			7	11
																					1900-09-28	28.09.2020	5	05:00	1	28.09.2020 05:00	11.9	751.4	756.4	93	Wind blowing from the west-southwest	1		2	90 or more, but not 100%						Stratocumulus other than Stratocumulus cumulogenitus.	90 or more, but not 100%	1000-1500			15	10.8
																					1900-09-28	28.09.2020	4	04:00	1	28.09.2020 04:00	11.8	751.6	756.5	94	Wind blowing from the south	1		2	90 or more, but not 100%	Rain (not freezing) not falling as shower(s).	Cloud covering more than 1/2 of the sky throughout the appropriate period.	Cloud covering more than 1/2 of the sky throughout the appropriate period.			Stratocumulus other than Stratocumulus cumulogenitus.	90 or more, but not 100%	600-1000			15	10.8
																					1900-09-28	28.09.2020	3	03:00	1	28.09.2020 03:00	11.8	751.6	756.6	94	Wind blowing from the south	1		1	90 or more, but not 100%	Rain, not freezing, intermittent, slight at time of observation.	Cloud covering more than 1/2 of the sky throughout the appropriate period.	Cloud covering more than 1/2 of the sky throughout the appropriate period.			Stratocumulus other than Stratocumulus cumulogenitus.	90 or more, but not 100%	600-1000			15	10.9
																					1900-09-28	28.09.2020	2	02:00	1	28.09.2020 02:00	11.9	751.7	756.7	92	Wind blowing from the south-west	1		1	90 or more, but not 100%						Stratocumulus other than Stratocumulus cumulogenitus.	90 or more, but not 100%	600-1000			15	10.7
																					1900-09-28	28.09.2020	1	01:00	1	28.09.2020 01:00	11.7	751.6	756.6	94	Wind blowing from the south	1		2	90 or more, but not 100%	State of sky on the whole unchanged.	Rain.	Cloud covering more than 1/2 of the sky throughout the appropriate period.			Stratocumulus other than Stratocumulus cumulogenitus.	90 or more, but not 100%	600-1000			20	10.7	No precipitation	6
																					1900-09-28	28.09.2020	0	00:00	1	28.09.2020 00:00	11.8	751.7	756.7	94	Wind blowing from the south-southwest	1		1	90 or more, but not 100%						Stratocumulus other than Stratocumulus cumulogenitus.	90 or more, but not 100%	300-600			20	10.8
																					1900-09-27	27.09.2020	23	23:00	1	27.09.2020 23:00	11.8	751.6	756.5	92	Wind blowing from the south-west	1		1	90 or more, but not 100%						Stratocumulus other than Stratocumulus cumulogenitus.	70 – 80%.	300-600	Altocumulus translucidus at a single level.		20	10.6
																					1900-09-27	27.09.2020	22	22:00	1	27.09.2020 22:00	12.2	751.3	756.2	89	Wind blowing from the south-west	1		2	90 or more, but not 100%	Rain (not freezing) not falling as shower(s).	Rain.	Cloud covering more than 1/2 of the sky throughout the appropriate period.			Stratocumulus other than Stratocumulus cumulogenitus.	90 or more, but not 100%	300-600			20	10.5
																					1900-09-27	27.09.2020	21	21:00	1	27.09.2020 21:00	12.2	751.1	756	88	Wind blowing from the south-southeast	1		1	90 or more, but not 100%	Rain (not freezing) not falling as shower(s).	Cloud covering more than 1/2 of the sky throughout the appropriate period.	Cloud covering more than 1/2 of the sky throughout the appropriate period.			Stratocumulus other than Stratocumulus cumulogenitus.	90 or more, but not 100%	600-1000			20	10.3
																					1900-09-27	27.09.2020	20	20:00	1	27.09.2020 20:00	12.3	750.7	755.7	87	Wind blowing from the south-east	1		2	90 or more, but not 100%	Rain (not freezing) not falling as shower(s).	Cloud covering more than 1/2 of the sky throughout the appropriate period.	Cloud covering more than 1/2 of the sky throughout the appropriate period.			Cumulus humilis or Cumulus fractus other than of bad weather, or both.	20–30%.	300-600	Altocumulus translucidus at a single level.		20	10.2
																					1900-09-27	27.09.2020	19	19:00	1	27.09.2020 19:00	12.7	750.6	755.5	86	Wind blowing from the east	1		7	100%.	Rain, not freezing, intermittent, slight at time of observation.	Cloud covering more than 1/2 of the sky throughout the appropriate period.	Cloud covering more than 1/2 of the sky throughout the appropriate period.		15.6	Cumulus and Stratocumulus other than Stratocumulus cumulogenitus, with bases at different levels.	50%.	300-600	Altocumulus translucidus at a single level.		20	10.4	0.3	12
																					1900-09-27	27.09.2020	18	18:00	1	27.09.2020 18:00	13.6	750.2	755.2	81	Wind blowing from the north-east	1			70 – 80%.						Cumulus and Stratocumulus other than Stratocumulus cumulogenitus, with bases at different levels.	50%.	600-1000	Altocumulus translucidus at a single level.	Cirrus fibratus, sometimes uncinus, not progressively invading the sky.	20	10.3
																					1900-09-27	27.09.2020	17	17:00	1	27.09.2020 17:00	13.7	749.7	754.6	79	Wind blowing from the east-northeast	2		5	70 – 80%.						Stratocumulus other than Stratocumulus cumulogenitus.	40%.	600-1000	Altocumulus translucidus at a single level.	Cirrus fibratus, sometimes uncinus, not progressively invading the sky.	20	10.1
																					1900-09-27	27.09.2020	16	16:00	1	27.09.2020 16:00	14.2	749.3	754.2	77	Wind blowing from the north-east	3		7	70 – 80%.						Stratocumulus other than Stratocumulus cumulogenitus.	70 – 80%.	600-1000	Altocumulus translucidus at a single level.		20	10.1
																					1900-09-27	27.09.2020	15	15:00	1	27.09.2020 15:00	14.5	748.9	753.8	78	Wind blowing from the north-east	3		6	90 or more, but not 100%						Stratocumulus cumulogenitus.	90 or more, but not 100%	600-1000			20	10.7
																					1900-09-27	27.09.2020	14	14:00	1	27.09.2020 14:00	13.9	748.4	753.3	80	Wind blowing from the north-east	3		7	90 or more, but not 100%						Stratocumulus cumulogenitus.	90 or more, but not 100%	300-600	No Altocumulus, Altostratus or Nimbostratus.	No Cirrus, Cirrocumulus or Cirrostratus.	20	10.5
																					1900-09-27	27.09.2020	13	13:00	1	27.09.2020 13:00	13.5	747.7	752.7	83	Wind blowing from the north-northeast	5		15	90 or more, but not 100%	State of sky on the whole unchanged.	Shower(s).	Rain.			Stratocumulus other than Stratocumulus cumulogenitus.	90 or more, but not 100%	300-600			20	10.6	0.2	6
																					1900-09-27	27.09.2020	12	12:00	1	27.09.2020 12:00	13.3	747.1	752	85	Wind blowing from the east-northeast	5		10	90 or more, but not 100%						Cumulus and Stratocumulus other than Stratocumulus cumulogenitus, with bases at different levels.	90 or more, but not 100%	300-600	Altocumulus translucidus in bands, or one or more layers of Altocumulus translucidus or opacus, progressively invading the sky; these Altocumulus clouds generally thicken as a whole.	Cirrus fibratus, sometimes uncinus, not progressively invading the sky.	20	10.8
																					1900-09-27	27.09.2020	11	11:00	1	27.09.2020 11:00	13.9	746.3	751.2	85	Wind blowing from the east-northeast	5		9	90 or more, but not 100%						Cumulus and Stratocumulus other than Stratocumulus cumulogenitus, with bases at different levels.	90 or more, but not 100%	300-600			20	11.4
																					1900-09-27	27.09.2020	10	10:00	1	27.09.2020 10:00	14.6	745.4	750.3	88	Wind blowing from the north-northeast	6		15	90 or more, but not 100%	State of sky on the whole unchanged.	Shower(s).	Cloud covering more than 1/2 of the sky throughout the appropriate period.			Cumulus and Stratocumulus other than Stratocumulus cumulogenitus, with bases at different levels.	90 or more, but not 100%	300-600			15	12.6
																					1900-09-27	27.09.2020	9	09:00	1	27.09.2020 09:00	15	744.3	749.2	89	Wind blowing from the north-east	6		15	70 – 80%.	State of sky on the whole unchanged.	Shower(s).	Cloud covering more than 1/2 of the sky throughout the appropriate period.			Cumulus and Stratocumulus other than Stratocumulus cumulogenitus, with bases at different levels.	70 – 80%.	300-600			15	13.2
																					1900-09-27	27.09.2020	8	08:00	1	27.09.2020 08:00	15.6	743.2	748	89	Wind blowing from the north	8		14	90 or more, but not 100%	Drizzle (not freezing) or snow grains not falling as shower(s).	Rain.	Cloud covering more than 1/2 of the sky throughout the appropriate period.			Stratocumulus other than Stratocumulus cumulogenitus.	90 or more, but not 100%	300-600			15	13.8
																					1900-09-27	27.09.2020	7	07:00	1	27.09.2020 07:00	14.9	742.5	747.4	93	Wind blowing from the north	7		15	90 or more, but not 100%	Drizzle (not freezing) or snow grains not falling as shower(s).	Rain.	Drizzle.	11.3		Stratus nebulosus or Stratus fractus other than of bad weather, or both.	90 or more, but not 100%	200-300			10	13.8	22	12	Surface of ground wet (standing water in small or large pools on surface).	11
																					1900-09-27	27.09.2020	6	06:00	1	27.09.2020 06:00	14.5	742.1	747	94	Wind blowing from the north	8		14	90 or more, but not 100%	Rain, not freezing, continuous, slight at time of observation.	Rain.	Rain.			Stratus fractus or Cumulus fractus of bad weather, or both (pannus), usually below Altostratus or Nimbostratus.	90 or more, but not 100%	100-200			10	13.6
																					1900-09-27	27.09.2020	5	05:00	1	27.09.2020 05:00	13.8	742	746.8	94	Wind blowing from the north-northwest	9		15	90 or more, but not 100%	Rain, not freezing, continuous, slight at time of observation.	Rain.	Rain.			Stratus fractus or Cumulus fractus of bad weather, or both (pannus), usually below Altostratus or Nimbostratus.	90 or more, but not 100%	100-200			6	12.9
																					1900-09-27	27.09.2020	4	04:00	1	27.09.2020 04:00	12.8	742.2	747.1	95	Wind blowing from the north-northwest	9		15	90 or more, but not 100%	Rain, not freezing, continuous, moderate at time of observation.	Rain.	Rain.			Stratus fractus or Cumulus fractus of bad weather, or both (pannus), usually below Altostratus or Nimbostratus.	90 or more, but not 100%	100-200			3.5	12
																					1900-09-27	27.09.2020	3	03:00	1	27.09.2020 03:00	12	743.2	748	94	Wind blowing from the north-west	8		13	90 or more, but not 100%	Rain, not freezing, continuous, moderate at time of observation.	Rain.	Rain.			Stratus fractus or Cumulus fractus of bad weather, or both (pannus), usually below Altostratus or Nimbostratus.	90 or more, but not 100%	100-200			4	11.1
																					1900-09-27	27.09.2020	2	02:00	1	27.09.2020 02:00	11.9	744.4	749.2	93	Wind blowing from the north-west	6		10	90 or more, but not 100%	Drizzle and rain, slight.	Rain.	Rain.			Stratus fractus or Cumulus fractus of bad weather, or both (pannus), usually below Altostratus or Nimbostratus.	90 or more, but not 100%	100-200			5	10.8
																					1900-09-27	27.09.2020	1	01:00	1	27.09.2020 01:00	11.8	745.4	750.4	95	Wind blowing from the north-west	3		9	90 or more, but not 100%	Rain, not freezing, continuous, moderate at time of observation.	Rain.	Rain.			Stratus nebulosus or Stratus fractus other than of bad weather, or both.	40%.	100-200	Altocumulus translucidus or opacus in two or more layers, or Altocumulus opacus in a single layer, not progressively invading the sky, or Altocumulus with Altostratus or Nimbostratus.		4	11	12	6
																					1900-09-27	27.09.2020	0	00:00	1	27.09.2020 00:00	11.5	746.1	751	94	Wind blowing from the north-west	3		5	90 or more, but not 100%	Rain, not freezing, continuous, moderate at time of observation.	Rain.	Rain.			Stratus fractus or Cumulus fractus of bad weather, or both (pannus), usually below Altostratus or Nimbostratus.	40%.	50-100	Altocumulus translucidus or opacus in two or more layers, or Altocumulus opacus in a single layer, not progressively invading the sky, or Altocumulus with Altostratus or Nimbostratus.		6	10.5
																					1900-09-26	26.09.2020	23	23:00	1	26.09.2020 23:00	11.5	746.4	751.3	94	Wind blowing from the north-northwest	4		9	90 or more, but not 100%	Rain, not freezing, continuous, slight at time of observation.	Rain.	Rain.			Stratus nebulosus or Stratus fractus other than of bad weather, or both.	10% or less, but not 0	200-300	Altocumulus translucidus or opacus in two or more layers, or Altocumulus opacus in a single layer, not progressively invading the sky, or Altocumulus with Altostratus or Nimbostratus.		10	10.5
																					1900-09-26	26.09.2020	22	22:00	1	26.09.2020 22:00	12	746.6	751.6	93	Wind blowing from the west-northwest	5		8	90 or more, but not 100%	Rain, not freezing, continuous, slight at time of observation.	Rain.	Rain.			No Stratocumulus, Stratus, Cumulus or Cumulonimbus.	90 or more, but not 100%	300-600	Altocumulus translucidus or opacus in two or more layers, or Altocumulus opacus in a single layer, not progressively invading the sky, or Altocumulus with Altostratus or Nimbostratus.		7	10.9
																					1900-09-26	26.09.2020	21	21:00	1	26.09.2020 21:00	12.1	746.8	751.8	89	Wind blowing from the west-northwest	4		8	90 or more, but not 100%	Rain, not freezing, intermittent, slight at time of observation.	Cloud covering more than 1/2 of the sky throughout the appropriate period.	Cloud covering more than 1/2 of the sky throughout the appropriate period.			No Stratocumulus, Stratus, Cumulus or Cumulonimbus.	90 or more, but not 100%	600-1000	Altocumulus translucidus or opacus in two or more layers, or Altocumulus opacus in a single layer, not progressively invading the sky, or Altocumulus with Altostratus or Nimbostratus.		40	10.3
																					1900-09-26	26.09.2020	20	20:00	1	26.09.2020 20:00	12.1	746.8	751.7	84	Wind blowing from the west	3		5	90 or more, but not 100%						Cumulus and Stratocumulus other than Stratocumulus cumulogenitus, with bases at different levels.	40%.	600-1000	Altocumulus translucidus at a single level.		40	9.5
																					1900-09-26	26.09.2020	19	19:00	1	26.09.2020 19:00	11.7	746.8	751.7	87	Wind blowing from the west	3		11	90 or more, but not 100%	Precipitation within sight, reaching the ground or the surface of the sea, but distant, i.e. estimated to be more than 5 km from the station.	Shower(s).	Cloud covering more than 1/2 of the sky throughout the appropriate period.		13.6	Cumulus and Stratocumulus other than Stratocumulus cumulogenitus, with bases at different levels.	90 or more, but not 100%	600-1000	Altocumulus cumulogenitus (or cumulonimbogenitus).		40	9.6	2	12
																					1900-09-26	26.09.2020	18	18:00	1	26.09.2020 18:00	11.1	746.8	751.7	86	Wind blowing from the west	4		11	90 or more, but not 100%	Shower(s) of rain.	Cloud covering more than 1/2 of the sky throughout the appropriate period.	Cloud covering more than 1/2 of the sky throughout the appropriate period.			Cumulus and Stratocumulus other than Stratocumulus cumulogenitus, with bases at different levels.	70 – 80%.	300-600	Altocumulus translucidus at a single level.	Cirrus spissatus, in patches or entangled sheaves, which usually do not increase and sometimes seem to be the remains of the upper part of a Cumulonimbus; or Cirrus castellanus or floccus.	20	8.9
																					1900-09-26	26.09.2020	17	17:00	1	26.09.2020 17:00	13.4	746.6	751.6	79	Wind blowing from the west-northwest	5		9	60%.						Cumulus and Stratocumulus other than Stratocumulus cumulogenitus, with bases at different levels.	50%.	300-600	Altocumulus translucidus at a single level.	Cirrus fibratus, sometimes uncinus, not progressively invading the sky.	12	9.8
																					1900-09-26	26.09.2020	16	16:00	1	26.09.2020 16:00	13	746.3	751.2	82	Wind blowing from the west	7		10	60%.						Cumulus and Stratocumulus other than Stratocumulus cumulogenitus, with bases at different levels.	50%.	300-600	Altocumulus translucidus at a single level.	Cirrus fibratus, sometimes uncinus, not progressively invading the sky.	12	9.9
																					1900-09-26	26.09.2020	15	15:00	1	26.09.2020 15:00	12.6	746.5	748.6	83	Wind blowing from the west	5		10	60%.						Cumulus and Stratocumulus other than Stratocumulus cumulogenitus, with bases at different levels.	50%.	300-600	Altocumulus translucidus at a single level.	Cirrus fibratus, sometimes uncinus, not progressively invading the sky.	12	9.8
																					1900-09-26	26.09.2020	14	14:00	1	26.09.2020 14:00	12.5	746.6	748.6	84	Wind blowing from the west	6		9	60%.						Cumulus and Stratocumulus other than Stratocumulus cumulogenitus, with bases at different levels.	50%.	300-600	Altocumulus translucidus at a single level.	Cirrus fibratus, sometimes uncinus, not progressively invading the sky.	12	9.8
																					1900-09-26	26.09.2020	13	13:00	1	26.09.2020 13:00	11.7	746.4	748.6	88	Wind blowing from the west	7		11	90 or more, but not 100%	State of sky on the whole unchanged.	Shower(s).	Cloud covering more than 1/2 of the sky during part of the appropriate period and covering 1/2 or less during part of the period.			Cumulus and Stratocumulus other than Stratocumulus cumulogenitus, with bases at different levels.	60%.	300-600	Altocumulus translucidus at a single level.	Cirrus fibratus, sometimes uncinus, not progressively invading the sky.	12	9.8	0.6	6
																					1900-09-26	26.09.2020	12	12:00	1	26.09.2020 12:00	10.8	746.4	748.6	90	Wind blowing from the west-northwest	6		9	90 or more, but not 100%						Cumulus and Stratocumulus other than Stratocumulus cumulogenitus, with bases at different levels.	70 – 80%.	200-300	No Altocumulus, Altostratus or Nimbostratus.	Cirrus fibratus, sometimes uncinus, not progressively invading the sky.	12	9.2
																					1900-09-26	26.09.2020	11	11:00	1	26.09.2020 11:00	10.6	746	748.6	91	Wind blowing from the west-northwest	6		10	90 or more, but not 100%	Shower(s) of rain.	Cloud covering more than 1/2 of the sky throughout the appropriate period.	Cloud covering more than 1/2 of the sky throughout the appropriate period.			Cumulus and Stratocumulus other than Stratocumulus cumulogenitus, with bases at different levels.	70 – 80%.	200-300			12	9.2
																					1900-09-26	26.09.2020	10	10:00	1	26.09.2020 10:00	10.7	745.7	748.6	91	Wind blowing from the west-northwest	6		11	90 or more, but not 100%	Rain shower(s), slight.	Shower(s).	Cloud covering more than 1/2 of the sky throughout the appropriate period.			Cumulus and Stratocumulus other than Stratocumulus cumulogenitus, with bases at different levels.	60%.	200-300			6	9.2
																					1900-09-26	26.09.2020	9	09:00	1	26.09.2020 09:00	11	745.2	748.6	91	Wind blowing from the west-northwest	5		9	70 – 80%.						Cumulus and Stratocumulus other than Stratocumulus cumulogenitus, with bases at different levels.	40%.	300-600	Altocumulus translucidus at a single level.	Cirrus fibratus, sometimes uncinus, not progressively invading the sky.	20	9.6
																					1900-09-26	26.09.2020	8	08:00	1	26.09.2020 08:00	10.8	744.7	748.6	88	Wind blowing from the north-west	5		10	70 – 80%.	Shower(s) of rain.	Shower(s).	Cloud covering more than 1/2 of the sky throughout the appropriate period.			Cumulus and Stratocumulus other than Stratocumulus cumulogenitus, with bases at different levels.	40%.	300-600	Altocumulus translucidus at a single level.	Cirrus fibratus, sometimes uncinus, not progressively invading the sky.	20	8.9
																					1900-09-26	26.09.2020	7	07:00	1	26.09.2020 07:00	10.1	744.5	748.6	92	Wind blowing from the north-west	7		19	100%.	Rain shower(s), slight.	Shower(s).	Cloud covering more than 1/2 of the sky throughout the appropriate period.	9.3		Cumulus and Stratocumulus other than Stratocumulus cumulogenitus, with bases at different levels.	90 or more, but not 100%	200-300			7	8.9	21	12	Surface of ground wet (standing water in small or large pools on surface).	9
																					1900-09-26	26.09.2020	6	06:00	1	26.09.2020 06:00	10.3	743.9	748.6	91	Wind blowing from the north-west	8		12	90 or more, but not 100%	Rain (not freezing) not falling as shower(s).	Rain.	Cloud covering more than 1/2 of the sky throughout the appropriate period.			Cumulus and Stratocumulus other than Stratocumulus cumulogenitus, with bases at different levels.	90 or more, but not 100%	300-600			20	8.9
																					1900-09-26	26.09.2020	5	05:00	1	26.09.2020 05:00	10.4	743.5	747.7	91	Wind blowing from the west-northwest	8		12	100%.	Rain (not freezing) not falling as shower(s).	Rain.	Cloud covering more than 1/2 of the sky throughout the appropriate period.			Stratus nebulosus or Stratus fractus other than of bad weather, or both.	90 or more, but not 100%	200-300			20	9
																					1900-09-26	26.09.2020	4	04:00	1	26.09.2020 04:00	10.6	743.2	747.7	90	Wind blowing from the west-northwest	8		19	90 or more, but not 100%	Rain shower(s), slight.	Shower(s).	Shower(s).			Cumulus and Stratocumulus other than Stratocumulus cumulogenitus, with bases at different levels.	90 or more, but not 100%	200-300			8	9
																					1900-09-26	26.09.2020	3	03:00	1	26.09.2020 03:00	10.6	742.8	747.7	90	Wind blowing from the west-northwest	10		16	90 or more, but not 100%	Rain shower(s), moderate or heavy.	Shower(s).	Shower(s).			Cumulus and Stratocumulus other than Stratocumulus cumulogenitus, with bases at different levels.	90 or more, but not 100%	200-300			8	9
																					1900-09-26	26.09.2020	2	02:00	1	26.09.2020 02:00	10.3	742.3	747.2	91	Wind blowing from the west	13		19	90 or more, but not 100%	Rain shower(s), moderate or heavy.	Shower(s).	Shower(s).			Cumulus and Stratocumulus other than Stratocumulus cumulogenitus, with bases at different levels.	90 or more, but not 100%	200-300			7	8.9
																					1900-09-26	26.09.2020	1	01:00	1	26.09.2020 01:00	9.5	742.4	747.4	92	Wind blowing from the west	12		19	90 or more, but not 100%	Rain shower(s), moderate or heavy.	Shower(s).	Rain.			Cumulus and Stratocumulus other than Stratocumulus cumulogenitus, with bases at different levels.	90 or more, but not 100%	100-200			5	8.2	7	6
																					1900-09-26	26.09.2020	0	00:00	1	26.09.2020 00:00	9.6	742.9	747.8	90	Wind blowing from the west	12		19	100%.	Rain, not freezing, continuous, slight at time of observation.	Rain.	Rain.			Stratus fractus or Cumulus fractus of bad weather, or both (pannus), usually below Altostratus or Nimbostratus.	90 or more, but not 100%	100-200			6	8.1
																					1900-09-25	25.09.2020	23	23:00	1	25.09.2020 23:00	9.5	743.3	748.3	91	Wind blowing from the west	11		17	100%.	Rain, not freezing, continuous, slight at time of observation.	Rain.	Rain.			Stratus fractus or Cumulus fractus of bad weather, or both (pannus), usually below Altostratus or Nimbostratus.	90 or more, but not 100%	100-200			10	8.1
																					1900-09-25	25.09.2020	22	22:00	1	25.09.2020 22:00	9.8	743.5	748.4	90	Wind blowing from the west	10		17	100%.	Rain, not freezing, continuous, slight at time of observation.	Rain.	Rain.			Stratocumulus other than Stratocumulus cumulogenitus.	90 or more, but not 100%	300-600			10	8.3
																					1900-09-25	25.09.2020	21	21:00	1	25.09.2020 21:00	9.6	743.5	748.4	92	Wind blowing from the west	9		16	100%.	Rain, not freezing, continuous, moderate at time of observation.	Rain.	Rain.			Stratus fractus or Cumulus fractus of bad weather, or both (pannus), usually below Altostratus or Nimbostratus.	90 or more, but not 100%	200-300			5	8.4
																					1900-09-25	25.09.2020	20	20:00	1	25.09.2020 20:00	9.8	743.3	748.3	87	Wind blowing from the west	11		17	100%.	Rain, not freezing, continuous, slight at time of observation.	Rain.	Rain.			Stratocumulus other than Stratocumulus cumulogenitus.	90 or more, but not 100%	300-600			12	7.8
																					1900-09-25	25.09.2020	19	19:00	1	25.09.2020 19:00	9.8	743.7	748.6	88	Wind blowing from the west	9		17	100%.	Rain, not freezing, continuous, slight at time of observation.	Shower(s).	Rain.		13.8	Stratocumulus other than Stratocumulus cumulogenitus.	90 or more, but not 100%	300-600			8	7.9	3	12
																					1900-09-25	25.09.2020	18	18:00	1	25.09.2020 18:00	10.1	743.9	748.9	87	Wind blowing from the west	8		14	90 or more, but not 100%	Rain, not freezing, continuous, slight at time of observation.	Shower(s).	Rain.			Stratus nebulosus or Stratus fractus other than of bad weather, or both.	40%.	200-300	Altocumulus translucidus or opacus in two or more layers, or Altocumulus opacus in a single layer, not progressively invading the sky, or Altocumulus with Altostratus or Nimbostratus.		9	8
																					1900-09-25	25.09.2020	17	17:00	1	25.09.2020 17:00	10.3	743.8	748.8	89	Wind blowing from the west	7		12	90 or more, but not 100%	Rain shower(s), slight.	Shower(s).	Shower(s).			Cumulus and Stratocumulus other than Stratocumulus cumulogenitus, with bases at different levels.	90 or more, but not 100%	300-600			10	8.5
																					1900-09-25	25.09.2020	16	16:00	1	25.09.2020 16:00	10.6	743.8	748.7	87	Wind blowing from the west	7		14	90 or more, but not 100%	Rain shower(s), slight.	Shower(s).	Shower(s).			Cumulus and Stratocumulus other than Stratocumulus cumulogenitus, with bases at different levels.	90 or more, but not 100%	300-600			9	8.5
																					1900-09-25	25.09.2020	15	15:00	1	25.09.2020 15:00	11.6	743.4	748.3	80	Wind blowing from the west	7		11	60%.	Shower(s) of rain.	Shower(s).	Cloud covering more than 1/2 of the sky throughout the appropriate period.			Cumulus and Stratocumulus other than Stratocumulus cumulogenitus, with bases at different levels.	60%.	300-600	Altocumulus translucidus at a single level.	Cirrus fibratus, sometimes uncinus, not progressively invading the sky.	20	8.3
																					1900-09-25	25.09.2020	14	14:00	1	25.09.2020 14:00	11.7	742.9	747.8	83	Wind blowing from the west	6		14	60%.	Rain shower(s), slight.	Shower(s).	Cloud covering more than 1/2 of the sky throughout the appropriate period.			Cumulus and Stratocumulus other than Stratocumulus cumulogenitus, with bases at different levels.	60%.	600-1000	Altocumulus translucidus at a single level.	Cirrus fibratus, sometimes uncinus, not progressively invading the sky.	10	8.8
																					1900-09-25	25.09.2020	13	13:00	1	25.09.2020 13:00	12.6	742.7	747.6	73	Wind blowing from the west-southwest	5		8	70 – 80%.	Precipitation within sight, reaching the ground or the surface of the sea, but distant, i.e. estimated to be more than 5 km from the station.	Shower(s).	Cloud covering more than 1/2 of the sky throughout the appropriate period.			Cumulus and Stratocumulus other than Stratocumulus cumulogenitus, with bases at different levels.	60%.	600-1000	Altocumulus translucidus at a single level.	Cirrus fibratus, sometimes uncinus, not progressively invading the sky.	30	7.9	Trace of precipitation	6
																					1900-09-25	25.09.2020	12	12:00	1	25.09.2020 12:00	12.5	742.6	747.6	73	Wind blowing from the south-west	5		7	50%.	Shower(s) of rain.	Cloud covering more than 1/2 of the sky during part of the appropriate period and covering 1/2 or less during part of the period.	Cloud covering more than 1/2 of the sky during part of the appropriate period and covering 1/2 or less during part of the period.			Cumulus and Stratocumulus other than Stratocumulus cumulogenitus, with bases at different levels.	40%.	600-1000	Altocumulus translucidus at a single level.	Cirrus fibratus, sometimes uncinus, not progressively invading the sky.	30	7.7
																					1900-09-25	25.09.2020	11	11:00	1	25.09.2020 11:00	11.1	742.8	747.7	80	Wind blowing from the south-west	3		7	70 – 80%.	Rain shower(s), slight.	Shower(s).	Cloud covering more than 1/2 of the sky throughout the appropriate period.			Cumulus and Stratocumulus other than Stratocumulus cumulogenitus, with bases at different levels.	70 – 80%.	300-600	Altocumulus translucidus at a single level.	Cirrus fibratus, sometimes uncinus, not progressively invading the sky.	10	7.7
																					1900-09-25	25.09.2020	10	10:00	1	25.09.2020 10:00	9.8	742.3	747.3	91	Wind blowing from the south-west	4		8	60%.	Rain shower(s), slight.	Cloud covering more than 1/2 of the sky throughout the appropriate period.	Cloud covering more than 1/2 of the sky throughout the appropriate period.			Cumulus and Stratocumulus other than Stratocumulus cumulogenitus, with bases at different levels.	50%.	300-600	Altocumulus translucidus at a single level.	Cirrus fibratus, sometimes uncinus, not progressively invading the sky.	10	8.4
																					1900-09-25	25.09.2020	9	09:00	1	25.09.2020 09:00	10.2	741.9	746.8	82	Wind blowing from the south-southwest	3		7	90 or more, but not 100%						Stratocumulus other than Stratocumulus cumulogenitus.	90 or more, but not 100%	600-1000			30	7.3
																					1900-09-25	25.09.2020	8	08:00	1	25.09.2020 08:00	9.4	742	746.9	83	Wind blowing from the south	3		6	90 or more, but not 100%						Stratocumulus other than Stratocumulus cumulogenitus.	90 or more, but not 100%	600-1000			30	6.7
																					1900-09-25	25.09.2020	7	07:00	1	25.09.2020 07:00	8.8	742.2	747.1	86	Wind blowing from the south	3		10	90 or more, but not 100%	State of sky on the whole unchanged.	Shower(s).	Cloud covering more than 1/2 of the sky during part of the appropriate period and covering 1/2 or less during part of the period.	8		Stratocumulus other than Stratocumulus cumulogenitus.	90 or more, but not 100%	600-1000			30	6.5	4	12	Surface of ground moist.	7
																					1900-09-25	25.09.2020	6	06:00	1	25.09.2020 06:00	8.5	742	746.9	85	Wind blowing from the south	5		8	60%.						Stratocumulus other than Stratocumulus cumulogenitus.	50%.	1000-1500	Altocumulus translucidus at a single level.	Cirrus fibratus, sometimes uncinus, not progressively invading the sky.	30	6.1
																					1900-09-25	25.09.2020	5	05:00	1	25.09.2020 05:00	8.2	742.2	747.1	87	Wind blowing from the south	6		8	10% or less, but not 0						No Stratocumulus, Stratus, Cumulus or Cumulonimbus.	no clouds	2500 or more, or no clouds.	No Altocumulus, Altostratus or Nimbostratus.	Cirrus fibratus, sometimes uncinus, not progressively invading the sky.	30	6.1
																					1900-09-25	25.09.2020	4	04:00	1	25.09.2020 04:00	8.2	742.2	747.1	88	Wind blowing from the south-southwest	4			10% or less, but not 0						Stratocumulus other than Stratocumulus cumulogenitus.	10% or less, but not 0	600-1000	No Altocumulus, Altostratus or Nimbostratus.	Cirrus fibratus, sometimes uncinus, not progressively invading the sky.	30	6.3
																					1900-09-25	25.09.2020	3	03:00	1	25.09.2020 03:00	9	742.5	747.4	87	Wind blowing from the south-west	5		9	20–30%.						Stratocumulus other than Stratocumulus cumulogenitus.	20–30%.	600-1000	No Altocumulus, Altostratus or Nimbostratus.	Cirrus fibratus, sometimes uncinus, not progressively invading the sky.	30	6.9
																					1900-09-25	25.09.2020	1	01:00	1	25.09.2020 01:00	11	742.5	747.4	86	Wind blowing from the south-southwest	5		12	90 or more, but not 100%	Rain shower(s), moderate or heavy.	Shower(s).	Rain.			Cumulus and Stratocumulus other than Stratocumulus cumulogenitus, with bases at different levels.	90 or more, but not 100%	1000-1500			15	8.8	3	6
																					1900-09-25	25.09.2020	0	00:00	1	25.09.2020 00:00	11.7	742.3	747.2	86	Wind blowing from the south-southwest	5		8	100%.						Stratocumulus other than Stratocumulus cumulogenitus.	90 or more, but not 100%	300-600			30	9.4
																					1900-09-24	24.09.2020	23	23:00	1	24.09.2020 23:00	12.7	742.3	747.2	89	Wind blowing from the south-southwest	5		8	100%.	Rain, not freezing, intermittent, slight at time of observation.	Rain.	Cloud covering more than 1/2 of the sky throughout the appropriate period.			Stratocumulus other than Stratocumulus cumulogenitus.	90 or more, but not 100%	300-600			30	10.9
																					1900-09-24	24.09.2020	22	22:00	1	24.09.2020 22:00	12.2	742.4	747.3	91	Wind blowing from the south	2		12	100%.	Rain (not freezing) not falling as shower(s).	Shower(s).	Rain.			Stratocumulus other than Stratocumulus cumulogenitus.	90 or more, but not 100%	1500-2000			30	10.8
																					1900-09-24	24.09.2020	21	21:00	1	24.09.2020 21:00	12.1	742.8	747.7	91	Wind blowing from the west-southwest	3			100%.	Rain, not freezing, continuous, moderate at time of observation.	Rain.	Rain.			Stratocumulus other than Stratocumulus cumulogenitus.	90 or more, but not 100%	200-300			5	10.6
																					1900-09-24	24.09.2020	18	18:00	1	24.09.2020 18:00	14.1	744.4	749.3	81	Wind blowing from the south	4			90 or more, but not 100%	Rain shower(s), slight.	Cloud covering more than 1/2 of the sky throughout the appropriate period.	Cloud covering more than 1/2 of the sky throughout the appropriate period.			Cumulus and Stratocumulus other than Stratocumulus cumulogenitus, with bases at different levels.	70 – 80%.	1000-1500	Altocumulus translucidus at a single level.		30	10.9
																					1900-09-24	24.09.2020	17	17:00	1	24.09.2020 17:00	14.3	744.8	749.7	79	Wind blowing from the south	6		13	90 or more, but not 100%	Shower(s) of rain.	Cloud covering more than 1/2 of the sky throughout the appropriate period.	Cloud covering more than 1/2 of the sky throughout the appropriate period.			Cumulus humilis or Cumulus fractus other than of bad weather, or both.	10% or less, but not 0	1000-1500	Altocumulus translucidus at a single level.	Cirrus fibratus, sometimes uncinus, not progressively invading the sky.	30	10.6
																					1900-09-24	24.09.2020	16	16:00	1	24.09.2020 16:00	16.6	745.9	750.7	56	Wind blowing from the south-southwest	7		13	90 or more, but not 100%	Rain shower(s), slight.	Shower(s).	Cloud covering more than 1/2 of the sky throughout the appropriate period.			Cumulus and Stratocumulus other than Stratocumulus cumulogenitus, with bases at different levels.	60%.	1000-1500	Altocumulus translucidus at a single level.		30	7.8
																					1900-09-24	24.09.2020	15	15:00	1	24.09.2020 15:00	17.1	746.2	751	55	Wind blowing from the south-southwest	6		11	90 or more, but not 100%	Rain shower(s), slight.	Cloud covering more than 1/2 of the sky throughout the appropriate period.	Cloud covering more than 1/2 of the sky throughout the appropriate period.			Cumulus mediocris or congestus, with or without Cumulus of species fractus or humilis or Stratocumulus, all having their bases at the same level.	50%.	1000-1500	Altocumulus translucidus at a single level.		30	7.8
																					1900-09-24	24.09.2020	14	14:00	1	24.09.2020 14:00	16.9	746.7	751.6	55	Wind blowing from the south	6		13	90 or more, but not 100%						Cumulus mediocris or congestus, with or without Cumulus of species fractus or humilis or Stratocumulus, all having their bases at the same level.	50%.	1000-1500	Altocumulus translucidus at a single level.		30	7.7
																					1900-09-24	24.09.2020	13	13:00	1	24.09.2020 13:00	17.4	747.1	751.9	56	Wind blowing from the south-southwest	8		14	60%.						Cumulus mediocris or congestus, with or without Cumulus of species fractus or humilis or Stratocumulus, all having their bases at the same level.	40%.	1000-1500	Altocumulus translucidus at a single level.	Cirrus fibratus, sometimes uncinus, not progressively invading the sky.	30	8.5	No precipitation	6
																					1900-09-24	24.09.2020	12	12:00	1	24.09.2020 12:00	16.3	747.4	752.2	57	Wind blowing from the south-southwest	8		13	40%.						Cumulus mediocris or congestus, with or without Cumulus of species fractus or humilis or Stratocumulus, all having their bases at the same level.	10% or less, but not 0	600-1000	Altocumulus translucidus at a single level.	Cirrus fibratus, sometimes uncinus, not progressively invading the sky.	30	7.6
																					1900-09-24	24.09.2020	11	11:00	1	24.09.2020 11:00	15.4	747.8	752.7	60	Wind blowing from the south-southwest	8		11	40%.						Cumulus humilis or Cumulus fractus other than of bad weather, or both.	10% or less, but not 0	600-1000	No Altocumulus, Altostratus or Nimbostratus.	Cirrus fibratus, sometimes uncinus, not progressively invading the sky.	30	7.5
																					1900-09-24	24.09.2020	10	10:00	1	24.09.2020 10:00	14.1	748	752.9	66	Wind blowing from the south-southwest	7		12	40%.						Cumulus humilis or Cumulus fractus other than of bad weather, or both.	10% or less, but not 0	300-600	No Altocumulus, Altostratus or Nimbostratus.	Cirrus fibratus, sometimes uncinus, not progressively invading the sky.	30	7.7
																					1900-09-24	24.09.2020	9	09:00	1	24.09.2020 09:00	12.5	748.3	753.1	77	Wind blowing from the south-southwest	6			40%.						Cumulus humilis or Cumulus fractus other than of bad weather, or both.	10% or less, but not 0	300-600	No Altocumulus, Altostratus or Nimbostratus.	Cirrus fibratus, sometimes uncinus, not progressively invading the sky.	30	8.6
																					1900-09-24	24.09.2020	8	08:00	1	24.09.2020 08:00	11.5	748.3	753.3	84	Wind blowing from the south-southwest	6		9	40%.						Stratocumulus other than Stratocumulus cumulogenitus.	20–30%.	300-600	No Altocumulus, Altostratus or Nimbostratus.	Cirrus fibratus, sometimes uncinus, not progressively invading the sky.	30	8.8
																					1900-09-24	24.09.2020	7	07:00	1	24.09.2020 07:00	11.5	748	752.8	86	Wind blowing from the south-southwest	5		11	40%.	Clouds generally forming or developing.	Shower(s).	Cloud covering more than 1/2 of the sky during part of the appropriate period and covering 1/2 or less during part of the period.	11.1		Stratocumulus other than Stratocumulus cumulogenitus.	40%.	300-600	No Altocumulus, Altostratus or Nimbostratus.	Cirrus fibratus, sometimes uncinus, not progressively invading the sky.	30	9.3	5	12	Surface of ground moist.	11
																					1900-09-24	24.09.2020	6	06:00	1	24.09.2020 06:00	11.4	748	752.9	86	Wind blowing from the south-west	5		8	20–30%.						Stratocumulus other than Stratocumulus cumulogenitus.	20–30%.	1000-1500	No Altocumulus, Altostratus or Nimbostratus.	No Cirrus, Cirrocumulus or Cirrostratus.	30	9.2
																					1900-09-24	24.09.2020	5	05:00	1	24.09.2020 05:00	11.6	747.8	752.7	85	Wind blowing from the south-west	5		10	40%.						Stratocumulus other than Stratocumulus cumulogenitus.	40%.	1000-1500	No Altocumulus, Altostratus or Nimbostratus.	No Cirrus, Cirrocumulus or Cirrostratus.	30	9.2
																					1900-09-24	24.09.2020	4	04:00	1	24.09.2020 04:00	12.3	747.4	752.3	85	Wind blowing from the south-west	5			50%.						Stratocumulus other than Stratocumulus cumulogenitus.	50%.	1000-1500	No Altocumulus, Altostratus or Nimbostratus.	No Cirrus, Cirrocumulus or Cirrostratus.	30	9.8
																					1900-09-24	24.09.2020	3	03:00	1	24.09.2020 03:00	12.5	746.9	751.9	85	Wind blowing from the south-west	5		9	10% or less, but not 0						Stratocumulus other than Stratocumulus cumulogenitus.	10% or less, but not 0	600-1000	No Altocumulus, Altostratus or Nimbostratus.	No Cirrus, Cirrocumulus or Cirrostratus.	30	10.1
																					1900-09-24	24.09.2020	2	02:00	1	24.09.2020 02:00	13.1	746.3	751.2	83	Wind blowing from the west-southwest	5		11	10% or less, but not 0	Shower(s) of rain.	Cloud covering more than 1/2 of the sky during part of the appropriate period and covering 1/2 or less during part of the period.	Cloud covering more than 1/2 of the sky during part of the appropriate period and covering 1/2 or less during part of the period.			Stratocumulus other than Stratocumulus cumulogenitus.	10% or less, but not 0	600-1000	No Altocumulus, Altostratus or Nimbostratus.	No Cirrus, Cirrocumulus or Cirrostratus.	30	10.3
																					1900-09-24	24.09.2020	1	01:00	1	24.09.2020 01:00	13.9	745.9	750.7	81	Wind blowing from the west-southwest	7		15	60%.	Rain shower(s), slight.	Shower(s).	Cloud covering more than 1/2 of the sky throughout the appropriate period.			Cumulus and Stratocumulus other than Stratocumulus cumulogenitus, with bases at different levels.	60%.	600-1000	No Altocumulus, Altostratus or Nimbostratus.	Cirrus fibratus, sometimes uncinus, not progressively invading the sky.	30	10.7	5	6
																					1900-09-24	24.09.2020	0	00:00	1	24.09.2020 00:00	16	745.1	750	92	Wind blowing from the south-southwest	4		8	60%.	Shower(s) of rain.	Cloud covering more than 1/2 of the sky throughout the appropriate period.	Cloud covering more than 1/2 of the sky throughout the appropriate period.			Stratus fractus or Cumulus fractus of bad weather, or both (pannus), usually below Altostratus or Nimbostratus.	40%.	600-1000	Altocumulus cumulogenitus (or cumulonimbogenitus).	Cirrus spissatus cumulonimbogenitus.	25	14.7
																					1900-09-23	23.09.2020	23	23:00	1	23.09.2020 23:00	15.9	745.2	750	91	Wind blowing from the south-southwest	5			60%.	Rain shower(s), slight.	Shower(s).	Shower(s).			Cumulonimbus calvus, with or without Cumulus, Stratocumulus or Stratus.	50%.	600-1000	Altocumulus cumulogenitus (or cumulonimbogenitus).	Cirrus spissatus cumulonimbogenitus.	15	14.5
																					1900-09-23	23.09.2020	22	22:00	1	23.09.2020 22:00	16.5	745.8	750.6	86	Wind blowing from the south-southwest	5		11	60%.	Rain shower(s), moderate or heavy.	Shower(s).	Cloud covering more than 1/2 of the sky throughout the appropriate period.			Cumulonimbus calvus, with or without Cumulus, Stratocumulus or Stratus.	40%.	1000-1500	Altocumulus cumulogenitus (or cumulonimbogenitus).	Cirrus spissatus cumulonimbogenitus.	6	14.1
																					1900-09-23	23.09.2020	21	21:00	1	23.09.2020 21:00	17.2	745.6	750.4	83	Wind blowing from the south	4		8	60%.	Rain shower(s), slight.	Shower(s).	Cloud covering more than 1/2 of the sky throughout the appropriate period.			Cumulus and Stratocumulus other than Stratocumulus cumulogenitus, with bases at different levels.	20–30%.	1500-2000	Altocumulus cumulogenitus (or cumulonimbogenitus).	Cirrus fibratus, sometimes uncinus, not progressively invading the sky.	30	14.2
																					1900-09-23	23.09.2020	20	20:00	1	23.09.2020 20:00	18.7	746.2	751	70	Wind blowing from the south	4		11	60%.	Rain shower(s), slight.	Cloud covering more than 1/2 of the sky throughout the appropriate period.	Cloud covering more than 1/2 of the sky throughout the appropriate period.			Cumulus and Stratocumulus other than Stratocumulus cumulogenitus, with bases at different levels.	20–30%.	1500-2000	Altocumulus cumulogenitus (or cumulonimbogenitus).	Cirrus fibratus, sometimes uncinus, not progressively invading the sky.	30	13.1
																					1900-09-23	23.09.2020	19	19:00	1	23.09.2020 19:00	19.5	746.7	751.4	64	Wind blowing from the south-southwest	6		13	70 – 80%.					23	Cumulus and Stratocumulus other than Stratocumulus cumulogenitus, with bases at different levels.	10% or less, but not 0	1500-2000	Altocumulus translucidus or opacus in two or more layers, or Altocumulus opacus in a single layer, not progressively invading the sky, or Altocumulus with Altostratus or Nimbostratus.	Cirrus fibratus, sometimes uncinus, not progressively invading the sky.	30	12.5	Trace of precipitation	12
																					1900-09-23	23.09.2020	18	18:00	1	23.09.2020 18:00	20.7	746.8	751.6	55	Wind blowing from the south-southwest	4		8	60%.						Stratocumulus other than Stratocumulus cumulogenitus.	20–30%.	1000-1500	Altocumulus translucidus at a single level.	Cirrostratus not progressively invading the sky and not entirely covering it.	30	11.4
																					1900-09-23	23.09.2020	17	17:00	1	23.09.2020 17:00	21	747.4	752.1	53	Wind blowing from the south-southwest	4		11	70 – 80%.						Stratocumulus other than Stratocumulus cumulogenitus.	40%.	1000-1500	Altocumulus translucidus at a single level.	Cirrus (often in bands) and Cirrostratus, or Cirrostratus alone, progressively invading the sky; they generally thicken as a whole; the continuous veil extends more than 45 degrees above the horizon, without the sky being totally covered.	30	11.1
																					1900-09-23	23.09.2020	16	16:00	1	23.09.2020 16:00	21.3	747.8	752.6	51	Wind blowing from the south-west	6		13	70 – 80%.						Cumulus and Stratocumulus other than Stratocumulus cumulogenitus, with bases at different levels.	50%.	1000-1500	Altocumulus translucidus at a single level.	Cirrus (often in bands) and Cirrostratus, or Cirrostratus alone, progressively invading the sky; they generally thicken as a whole; the continuous veil extends more than 45 degrees above the horizon, without the sky being totally covered.	30	10.6
																					1900-09-23	23.09.2020	15	15:00	1	23.09.2020 15:00	21.4	748.3	753	51	Wind blowing from the south-west	6		13	70 – 80%.						Cumulus and Stratocumulus other than Stratocumulus cumulogenitus, with bases at different levels.	60%.	1000-1500	Altocumulus translucidus at a single level.	Cirrus (often in bands) and Cirrostratus, or Cirrostratus alone, progressively invading the sky; they generally thicken as a whole, but the continuous veil does not reach 45 degrees above the horizon.	30	10.9
																					1900-09-23	23.09.2020	14	14:00	1	23.09.2020 14:00	21.6	748.5	753.2	52	Wind blowing from the south-west	7		12	60%.						Cumulus mediocris or congestus, with or without Cumulus of species fractus or humilis or Stratocumulus, all having their bases at the same level.	40%.	1000-1500	Altocumulus translucidus at a single level.	Cirrus (often in bands) and Cirrostratus, or Cirrostratus alone, progressively invading the sky; they generally thicken as a whole, but the continuous veil does not reach 45 degrees above the horizon.	30	11.3
																					1900-09-23	23.09.2020	13	13:00	1	23.09.2020 13:00	21.8	748.8	753.6	55	Wind blowing from the south-west	6			60%.						Cumulus and Stratocumulus other than Stratocumulus cumulogenitus, with bases at different levels.	50%.	1000-1500	Altocumulus translucidus at a single level.	Cirrus fibratus, sometimes uncinus, not progressively invading the sky.	30	12.3	No precipitation	6
																					1900-09-23	23.09.2020	12	12:00	1	23.09.2020 12:00	21.3	749	753.8	56	Wind blowing from the south-west	7			60%.						Cumulus and Stratocumulus other than Stratocumulus cumulogenitus, with bases at different levels.	40%.	600-1000	Altocumulus translucidus at a single level.	Cirrus fibratus, sometimes uncinus, not progressively invading the sky.	30	12
																					1900-09-23	23.09.2020	11	11:00	1	23.09.2020 11:00	21	749.3	754	57	Wind blowing from the south-southwest	7		11	60%.						Cumulus humilis or Cumulus fractus other than of bad weather, or both.	20–30%.	600-1000	Altocumulus translucidus in bands, or one or more layers of Altocumulus translucidus or opacus, progressively invading the sky; these Altocumulus clouds generally thicken as a whole.	Cirrus fibratus, sometimes uncinus, not progressively invading the sky.	30	12.1
																					1900-09-23	23.09.2020	10	10:00	1	23.09.2020 10:00	19.4	749.5	754.3	68	Wind blowing from the south-southwest	5		8	40%.						No Stratocumulus, Stratus, Cumulus or Cumulonimbus.	10% or less, but not 0	2500 or more, or no clouds.	Altocumulus translucidus at a single level.	Cirrus fibratus, sometimes uncinus, not progressively invading the sky.	20	13.2
																					1900-09-23	23.09.2020	9	09:00	1	23.09.2020 09:00	16.6	749.6	754.4	77	Wind blowing from the south	4		7	90 or more, but not 100%						Stratocumulus other than Stratocumulus cumulogenitus.	40%.	1000-1500	Altocumulus translucidus at a single level.	Cirrus fibratus, sometimes uncinus, not progressively invading the sky.	10	12.5
																					1900-09-23	23.09.2020	8	08:00	1	23.09.2020 08:00	14.9	749.5	754.4	81	Wind blowing from the south	4		5	90 or more, but not 100%						No Stratocumulus, Stratus, Cumulus or Cumulonimbus.	90 or more, but not 100%	2000-2500	Altocumulus translucidus at a single level.		10	11.7
																					1900-09-23	23.09.2020	7	07:00	1	23.09.2020 07:00	14.1	749.6	754.6	85	Wind blowing from the south	3		4	70 – 80%.				11.9		No Stratocumulus, Stratus, Cumulus or Cumulonimbus.	60%.	2000-2500	Altocumulus translucidus or opacus in two or more layers, or Altocumulus opacus in a single layer, not progressively invading the sky, or Altocumulus with Altostratus or Nimbostratus.	Cirrus fibratus, sometimes uncinus, not progressively invading the sky.	15	11.6	No precipitation	12	Surface of ground dry (without cracks and no appreciable amount of dust or loose sand).	11
																					1900-09-23	23.09.2020	6	06:00	1	23.09.2020 06:00	13.6	749.8	754.7	80	Wind blowing from the south	3		3	70 – 80%.						No Stratocumulus, Stratus, Cumulus or Cumulonimbus.	70 – 80%.	2000-2500	Altocumulus translucidus or opacus in two or more layers, or Altocumulus opacus in a single layer, not progressively invading the sky, or Altocumulus with Altostratus or Nimbostratus.	Cirrus fibratus, sometimes uncinus, not progressively invading the sky.	20	10.1
																					1900-09-23	23.09.2020	5	05:00	1	23.09.2020 05:00	13.4	749.9	754.9	76	Wind blowing from the south	3		4	90 or more, but not 100%						Stratocumulus other than Stratocumulus cumulogenitus.	10% or less, but not 0	1500-2000	Altocumulus translucidus in bands, or one or more layers of Altocumulus translucidus or opacus, progressively invading the sky; these Altocumulus clouds generally thicken as a whole.	Cirrus fibratus, sometimes uncinus, not progressively invading the sky.	20	9.2
																					1900-09-23	23.09.2020	4	04:00	1	23.09.2020 04:00	13	750.1	755	78	Wind blowing from the south	3		3	60%.						Stratocumulus other than Stratocumulus cumulogenitus.	10% or less, but not 0	1500-2000	Altocumulus translucidus in bands, or one or more layers of Altocumulus translucidus or opacus, progressively invading the sky; these Altocumulus clouds generally thicken as a whole.	Cirrus fibratus, sometimes uncinus, not progressively invading the sky.	20	9.3
																					1900-09-23	23.09.2020	3	03:00	1	23.09.2020 03:00	12.5	750.4	755.3	80	Wind blowing from the south-southwest	3		3	40%.						Stratocumulus other than Stratocumulus cumulogenitus.	10% or less, but not 0	1500-2000	Altocumulus translucidus at a single level.	Cirrus fibratus, sometimes uncinus, not progressively invading the sky.	20	9.1
																					1900-09-23	23.09.2020	2	02:00	1	23.09.2020 02:00	12.9	750.5	755.5	77	Wind blowing from the south	2		3	10% or less, but not 0						No Stratocumulus, Stratus, Cumulus or Cumulonimbus.	no clouds	2500 or more, or no clouds.	No Altocumulus, Altostratus or Nimbostratus.	Cirrus fibratus, sometimes uncinus, not progressively invading the sky.	20	8.9
																					1900-09-23	23.09.2020	1	01:00	1	23.09.2020 01:00	14.6	750.7	755.5	70	Wind blowing from the south-west	2		5	20–30%.						Stratocumulus other than Stratocumulus cumulogenitus.	20–30%.	1500-2000	No Altocumulus, Altostratus or Nimbostratus.	Cirrus fibratus, sometimes uncinus, not progressively invading the sky.	20	9.1	No precipitation	6
																					1900-09-23	23.09.2020	0	00:00	1	23.09.2020 00:00	14.8	750.7	755.6	67	Wind blowing from the south-southwest	3		4	40%.						Stratocumulus other than Stratocumulus cumulogenitus.	40%.	1500-2000	No Altocumulus, Altostratus or Nimbostratus.	Cirrus fibratus, sometimes uncinus, not progressively invading the sky.	20	8.7
																					1900-09-22	22.09.2020	23	23:00	1	22.09.2020 23:00	14.5	750.8	755.7	68	Wind blowing from the south-southwest	3		4	no clouds											15	8.6
																					1900-09-22	22.09.2020	22	22:00	1	22.09.2020 22:00	14.7	751	755.9	68	Wind blowing from the south	2		3	10% or less, but not 0						No Stratocumulus, Stratus, Cumulus or Cumulonimbus.	no clouds	2500 or more, or no clouds.	No Altocumulus, Altostratus or Nimbostratus.	Cirrus fibratus, sometimes uncinus, not progressively invading the sky.	15	8.9
																					1900-09-22	22.09.2020	21	21:00	1	22.09.2020 21:00	14.6	751.1	756.1	68	Wind blowing from the south	2		2	10% or less, but not 0						No Stratocumulus, Stratus, Cumulus or Cumulonimbus.	no clouds	2500 or more, or no clouds.	No Altocumulus, Altostratus or Nimbostratus.	Cirrus fibratus, sometimes uncinus, not progressively invading the sky.	15	8.8
																					1900-09-22	22.09.2020	20	20:00	1	22.09.2020 20:00	16.1	751.1	756	64	Wind blowing from the south-west	1		2	no clouds											15	9.2
																					1900-09-22	22.09.2020	19	19:00	1	22.09.2020 19:00	18.8	751.2	756.1	52	Wind blowing from the west-northwest	1		7	no clouds					24.2						15	8.8	Trace of precipitation	12
																					1900-09-22	22.09.2020	18	18:00	1	22.09.2020 18:00	21.8	751.3	756.1	45	Wind blowing from the west-northwest	2		3	no clouds											15	9.2
																					1900-09-22	22.09.2020	17	17:00	1	22.09.2020 17:00	23.5	751.6	756.4	37	Wind blowing from the west	2		7	no clouds											13	8
																					1900-09-22	22.09.2020	16	16:00	1	22.09.2020 16:00	24.1	752.2	757	36	Wind blowing from the south-west	1		7	no clouds											13	8.2
																					1900-09-22	22.09.2020	15	15:00	1	22.09.2020 15:00	23.7	752.8	757.5	38	variable wind direction	1		5	no clouds											13	8.6
																					1900-09-22	22.09.2020	14	14:00	1	22.09.2020 14:00	23.3	753.2	757.9	44	Wind blowing from the north-west	1		5	no clouds											13	10.4
																					1900-09-22	22.09.2020	13	13:00	1	22.09.2020 13:00	22	753.6	758.4	51	Wind blowing from the north	2		4	no clouds	State of sky on the whole unchanged.	Fog or ice fog or thick haze.	Cloud covering more than 1/2 of the sky during part of the appropriate period and covering 1/2 or less during part of the period.								10	11.4	No precipitation	6
																					1900-09-22	22.09.2020	12	12:00	1	22.09.2020 12:00	21.2	754	758.8	53	variable wind direction	1		3	10% or less, but not 0						No Stratocumulus, Stratus, Cumulus or Cumulonimbus.	no clouds	2500 or more, or no clouds.	No Altocumulus, Altostratus or Nimbostratus.	Cirrus fibratus, sometimes uncinus, not progressively invading the sky.	10	11.2
																					1900-09-22	22.09.2020	11	11:00	1	22.09.2020 11:00	20.1	754.3	759.1	55	Calm, no wind	0			no clouds											8	10.8
																					1900-09-22	22.09.2020	10	10:00	1	22.09.2020 10:00	17.3	754.8	759.7	70	Calm, no wind	0			no clouds	Fog or ice fog.	Cloud covering more than 1/2 of the sky during part of the appropriate period and covering 1/2 or less during part of the period.	Cloud covering more than 1/2 of the sky during part of the appropriate period and covering 1/2 or less during part of the period.								7	11.8
																					1900-09-22	22.09.2020	9	09:00	1	22.09.2020 09:00	12.7	754.6	759.6	90	Calm, no wind	0			10% or less, but not 0	Fog or ice fog at a distance at the time of observation, but not at the station during the preceding hour, the fog or ice fog extending to a level above that of the observer.	Fog or ice fog or thick haze.	Cloud covering more than 1/2 of the sky during part of the appropriate period and covering 1/2 or less during part of the period.			Stratus nebulosus or Stratus fractus other than of bad weather, or both.	10% or less, but not 0	Less than 50	No Altocumulus, Altostratus or Nimbostratus.	No Cirrus, Cirrocumulus or Cirrostratus.	1.5	11.1
																					1900-09-22	22.09.2020	8	08:00	1	22.09.2020 08:00	9.8	754.6	759.6	95	Wind blowing from the south-southwest	1		1	90 or more, but not 100%	Fog or ice fog, sky visible, has begun or has become thicker during the preceding hour.	Fog or ice fog or thick haze.	Cloud covering more than 1/2 of the sky during part of the appropriate period and covering 1/2 or less during part of the period.			Stratus nebulosus or Stratus fractus other than of bad weather, or both.	90 or more, but not 100%	Less than 50	No Altocumulus, Altostratus or Nimbostratus.	No Cirrus, Cirrocumulus or Cirrostratus.	0.1	9
																					1900-09-22	22.09.2020	7	07:00	1	22.09.2020 07:00	9.4	754.6	759.6	95	Wind blowing from the west	1		3	20–30%.	Fog or ice fog in patches.	Fog or ice fog or thick haze.	Cloud covering 1/2 or less of the sky throughout the appropriate period.	8.6		Stratus nebulosus or Stratus fractus other than of bad weather, or both.	20–30%.	Less than 50	No Altocumulus, Altostratus or Nimbostratus.	No Cirrus, Cirrocumulus or Cirrostratus.	1	8.6	No precipitation	12	Surface of ground moist.	6
																					1900-09-22	22.09.2020	6	06:00	1	22.09.2020 06:00	9.5	754.6	759.6	95	Wind blowing from the south-southwest	1		2	20–30%.	Fog or ice fog, sky visible (has become thinner during the preceding hour).	Fog or ice fog or thick haze.	Fog or ice fog or thick haze.			Stratus nebulosus or Stratus fractus other than of bad weather, or both.	20–30%.	Less than 50	No Altocumulus, Altostratus or Nimbostratus.	No Cirrus, Cirrocumulus or Cirrostratus.	0.9	8.7
																					1900-09-22	22.09.2020	5	05:00	1	22.09.2020 05:00	9.7	754.8	759.7	95	Wind blowing from the west-southwest	1		1	20–30%.	Fog or ice fog, sky visible, has begun or has become thicker during the preceding hour.	Fog or ice fog or thick haze.	Cloud covering 1/2 or less of the sky throughout the appropriate period.			Stratus nebulosus or Stratus fractus other than of bad weather, or both.	20–30%.	Less than 50	No Altocumulus, Altostratus or Nimbostratus.	No Cirrus, Cirrocumulus or Cirrostratus.	0.4	9
																					1900-09-22	22.09.2020	4	04:00	1	22.09.2020 04:00	9.9	755	760	95	Wind blowing from the west	1		3	no clouds	Mist.	Cloud covering 1/2 or less of the sky throughout the appropriate period.	Cloud covering 1/2 or less of the sky throughout the appropriate period.								1.5	9.2
																					1900-09-22	22.09.2020	3	03:00	1	22.09.2020 03:00	12	755.4	760.3	94	Wind blowing from the west-northwest	1		3	no clouds	Mist.	Cloud covering 1/2 or less of the sky throughout the appropriate period.	Cloud covering 1/2 or less of the sky throughout the appropriate period.								3	11.1
																					1900-09-22	22.09.2020	2	02:00	1	22.09.2020 02:00	12.1	755.5	760.5	91	Wind blowing from the west-northwest	2		3	no clouds											6	10.6
																					1900-09-22	22.09.2020	1	01:00	1	22.09.2020 01:00	12.9	755.8	760.8	88	Wind blowing from the west	1		3	no clouds											12	11	No precipitation	6
																					1900-09-22	22.09.2020	0	00:00	1	22.09.2020 00:00	12.8	756.1	761.1	87	Wind blowing from the west-northwest	1		2	no clouds											14	10.6
																					1900-09-21	21.09.2020	23	23:00	1	21.09.2020 23:00	14.5	756.2	761.2	81	Wind blowing from the west-northwest	2		2	no clouds											20	11.2
																					1900-09-21	21.09.2020	22	22:00	1	21.09.2020 22:00	15.1	756.3	761.2	77	Wind blowing from the west-northwest	1		3	no clouds											20	11
																					1900-09-21	21.09.2020	21	21:00	1	21.09.2020 21:00	16.2	756.3	761.2	66	Wind blowing from the west-northwest	1		2	10% or less, but not 0						No Stratocumulus, Stratus, Cumulus or Cumulonimbus.	no clouds	2500 or more, or no clouds.	No Altocumulus, Altostratus or Nimbostratus.	Cirrus fibratus, sometimes uncinus, not progressively invading the sky.	20	9.8
																					1900-09-21	21.09.2020	20	20:00	1	21.09.2020 20:00	16.3	756.3	761.2	64	Wind blowing from the north-west	1		3	10% or less, but not 0						No Stratocumulus, Stratus, Cumulus or Cumulonimbus.	no clouds	2500 or more, or no clouds.	No Altocumulus, Altostratus or Nimbostratus.	Cirrus fibratus, sometimes uncinus, not progressively invading the sky.	20	9.5
																					1900-09-21	21.09.2020	19	19:00	1	21.09.2020 19:00	19.4	756.3	761.1	48	Wind blowing from the west-northwest	1		4	no clouds					24.1						30	8	Trace of precipitation	12
																					1900-09-21	21.09.2020	18	18:00	1	21.09.2020 18:00	22.3	756.4	761.2	43	Wind blowing from the north-northeast	2		3	no clouds											30	9.2
																					1900-09-21	21.09.2020	17	17:00	1	21.09.2020 17:00	23.5	756.5	761.3	36	Wind blowing from the north	2		3	no clouds											20	7.7
																					1900-09-21	21.09.2020	16	16:00	1	21.09.2020 16:00	24	756.8	761.5	37	Wind blowing from the north	1		4	10% or less, but not 0						No Stratocumulus, Stratus, Cumulus or Cumulonimbus.	no clouds	2500 or more, or no clouds.	No Altocumulus, Altostratus or Nimbostratus.	Cirrus fibratus, sometimes uncinus, not progressively invading the sky.	20	8.2
																					1900-09-21	21.09.2020	15	15:00	1	21.09.2020 15:00	23.3	757	761.8	37	variable wind direction	1		3	no clouds											15	7.7
																					1900-09-21	21.09.2020	14	14:00	1	21.09.2020 14:00	23.1	757.3	762.1	38	Wind blowing from the east	1		4	no clouds											15	7.9
																					1900-09-21	21.09.2020	13	13:00	1	21.09.2020 13:00	20.9	757.7	762.5	44	Wind blowing from the north-northeast	2		4	no clouds											15	8.1	No precipitation	6
																					1900-09-21	21.09.2020	12	12:00	1	21.09.2020 12:00	18.9	757.9	762.7	51	variable wind direction	1		3	no clouds											15	8.5
																					1900-09-21	21.09.2020	11	11:00	1	21.09.2020 11:00	17.3	758	763	58	variable wind direction	1		2	no clouds											15	8.9
																					1900-09-21	21.09.2020	10	10:00	1	21.09.2020 10:00	14.3	758	763	66	Wind blowing from the north	1		2	no clouds											15	7.9
																					1900-09-21	21.09.2020	9	09:00	1	21.09.2020 09:00	12.1	758	763	79	Wind blowing from the east-southeast	1		2	no clouds											15	8.6
																					1900-09-21	21.09.2020	8	08:00	1	21.09.2020 08:00	9.7	758	763	87	Wind blowing from the north-northeast	1			no clouds											15	7.6
																					1900-09-21	21.09.2020	7	07:00	1	21.09.2020 07:00	8	757.8	762.8	92	Wind blowing from the north	1		2	no clouds				7							15	6.8	No precipitation	12	Surface of ground moist.	3
																					1900-09-21	21.09.2020	6	06:00	1	21.09.2020 06:00	8.1	757.5	762.6	88	Wind blowing from the north-west	1		2	10% or less, but not 0						No Stratocumulus, Stratus, Cumulus or Cumulonimbus.	no clouds	2500 or more, or no clouds.	No Altocumulus, Altostratus or Nimbostratus.	Cirrus fibratus, sometimes uncinus, not progressively invading the sky.	20	6.2
																					1900-09-21	21.09.2020	5	05:00	1	21.09.2020 05:00	7.5	757.6	762.7	89	Calm, no wind	0			no clouds											30	5.8
																					1900-09-21	21.09.2020	4	04:00	1	21.09.2020 04:00	8.7	757.7	762.8	84	Wind blowing from the north	1		2	no clouds											35	6.2
																					1900-09-21	21.09.2020	3	03:00	1	21.09.2020 03:00	9.1	757.9	763	81	Wind blowing from the north-northwest	1		2	no clouds											40	6
																					1900-09-21	21.09.2020	2	02:00	1	21.09.2020 02:00	9.9	757.9	763	77	Wind blowing from the north-west	1		2	no clouds											50	6
																					1900-09-21	21.09.2020	1	01:00	1	21.09.2020 01:00	10.1	757.9	763	79	Calm, no wind	0			10% or less, but not 0						No Stratocumulus, Stratus, Cumulus or Cumulonimbus.	no clouds	2500 or more, or no clouds.	No Altocumulus, Altostratus or Nimbostratus.	Cirrus spissatus, in patches or entangled sheaves, which usually do not increase and sometimes seem to be the remains of the upper part of a Cumulonimbus; or Cirrus castellanus or floccus.	50	6.5	No precipitation	6
																					1900-09-21	21.09.2020	0	00:00	1	21.09.2020 00:00	12.9	758.2	763.1	67	Wind blowing from the east-southeast	1		2	10% or less, but not 0						No Stratocumulus, Stratus, Cumulus or Cumulonimbus.	no clouds	2500 or more, or no clouds.	No Altocumulus, Altostratus or Nimbostratus.	Cirrus spissatus, in patches or entangled sheaves, which usually do not increase and sometimes seem to be the remains of the upper part of a Cumulonimbus; or Cirrus castellanus or floccus.	50	6.9
																					1900-09-20	20.09.2020	23	23:00	1	20.09.2020 23:00	14	758.3	763.3	60	variable wind direction	1		3	10% or less, but not 0						No Stratocumulus, Stratus, Cumulus or Cumulonimbus.	no clouds	2500 or more, or no clouds.	No Altocumulus, Altostratus or Nimbostratus.	Cirrus spissatus, in patches or entangled sheaves, which usually do not increase and sometimes seem to be the remains of the upper part of a Cumulonimbus; or Cirrus castellanus or floccus.	50	6.4
																					1900-09-20	20.09.2020	22	22:00	1	20.09.2020 22:00	14	758.5	763.4	64	Wind blowing from the north-northeast	1		5	10% or less, but not 0						No Stratocumulus, Stratus, Cumulus or Cumulonimbus.	no clouds	2500 or more, or no clouds.	No Altocumulus, Altostratus or Nimbostratus.	Cirrus spissatus, in patches or entangled sheaves, which usually do not increase and sometimes seem to be the remains of the upper part of a Cumulonimbus; or Cirrus castellanus or floccus.	50	7.2
																					1900-09-20	20.09.2020	21	21:00	1	20.09.2020 21:00	15.4	758.3	763.3	58	Wind blowing from the north-east	2		5	60%.						No Stratocumulus, Stratus, Cumulus or Cumulonimbus.	no clouds	2500 or more, or no clouds.	No Altocumulus, Altostratus or Nimbostratus.	Cirrus spissatus, in patches or entangled sheaves, which usually do not increase and sometimes seem to be the remains of the upper part of a Cumulonimbus; or Cirrus castellanus or floccus.	50	7.1
																					1900-09-20	20.09.2020	20	20:00	1	20.09.2020 20:00	17.6	758.1	763	48	Wind blowing from the north-northeast	1			50%.						No Stratocumulus, Stratus, Cumulus or Cumulonimbus.	10% or less, but not 0	2500 or more, or no clouds.	Altocumulus translucidus at a single level.	Cirrus spissatus, in patches or entangled sheaves, which usually do not increase and sometimes seem to be the remains of the upper part of a Cumulonimbus; or Cirrus castellanus or floccus.	50	6.3
																					1900-09-20	20.09.2020	19	19:00	1	20.09.2020 19:00	19.2	757.8	762.7	45	Wind blowing from the north-east	1		6	50%.					24.9	No Stratocumulus, Stratus, Cumulus or Cumulonimbus.	10% or less, but not 0	2500 or more, or no clouds.	Altocumulus translucidus at a single level.	Cirrus spissatus, in patches or entangled sheaves, which usually do not increase and sometimes seem to be the remains of the upper part of a Cumulonimbus; or Cirrus castellanus or floccus.	50	7	No precipitation	12
																					1900-09-20	20.09.2020	18	18:00	1	20.09.2020 18:00	22.6	757.5	762.4	32	Wind blowing from the east-northeast	2		5	60%.						No Stratocumulus, Stratus, Cumulus or Cumulonimbus.	10% or less, but not 0	2500 or more, or no clouds.	Altocumulus translucidus at a single level.	Cirrus fibratus, sometimes uncinus, not progressively invading the sky.	35	5
																					1900-09-20	20.09.2020	17	17:00	1	20.09.2020 17:00	23.8	757.4	762.2	29	Wind blowing from the east-northeast	3		5	60%.						No Stratocumulus, Stratus, Cumulus or Cumulonimbus.	10% or less, but not 0	2500 or more, or no clouds.	Altocumulus translucidus at a single level.	Cirrus fibratus, sometimes uncinus, not progressively invading the sky.	35	4.5
																					1900-09-20	20.09.2020	16	16:00	1	20.09.2020 16:00	24.5	757.4	762.2	29	Wind blowing from the north-east	3		6	60%.						No Stratocumulus, Stratus, Cumulus or Cumulonimbus.	10% or less, but not 0	2500 or more, or no clouds.	Altocumulus translucidus at a single level.	Cirrus fibratus, sometimes uncinus, not progressively invading the sky.	35	5.3
																					1900-09-20	20.09.2020	15	15:00	1	20.09.2020 15:00	24.5	757.4	762.2	28	Wind blowing from the north-east	3		5	60%.						No Stratocumulus, Stratus, Cumulus or Cumulonimbus.	10% or less, but not 0	2500 or more, or no clouds.	Altocumulus translucidus at a single level.	Cirrus fibratus, sometimes uncinus, not progressively invading the sky.	35	4.8
																					1900-09-20	20.09.2020	14	14:00	1	20.09.2020 14:00	23.4	757.8	762.6	33	Wind blowing from the north-east	2		4	60%.						No Stratocumulus, Stratus, Cumulus or Cumulonimbus.	10% or less, but not 0	2500 or more, or no clouds.	Altocumulus translucidus at a single level.	Cirrus fibratus, sometimes uncinus, not progressively invading the sky.	35	6.1
																					1900-09-20	20.09.2020	13	13:00	1	20.09.2020 13:00	21.8	758.2	763	39	Wind blowing from the north-east	3		6	60%.						No Stratocumulus, Stratus, Cumulus or Cumulonimbus.	10% or less, but not 0	2500 or more, or no clouds.	Altocumulus translucidus at a single level.	Cirrus fibratus, sometimes uncinus, not progressively invading the sky.	35	7.2	No precipitation	6
																					1900-09-20	20.09.2020	12	12:00	1	20.09.2020 12:00	19.9	758.2	763.1	44	Wind blowing from the north-east	3		5	50%.						No Stratocumulus, Stratus, Cumulus or Cumulonimbus.	10% or less, but not 0	2500 or more, or no clouds.	Altocumulus translucidus at a single level.	Cirrus fibratus, sometimes uncinus, not progressively invading the sky.	35	7.3
																					1900-09-20	20.09.2020	11	11:00	1	20.09.2020 11:00	16.6	758.2	763.2	56	Wind blowing from the north-east	2			50%.						No Stratocumulus, Stratus, Cumulus or Cumulonimbus.	10% or less, but not 0	2500 or more, or no clouds.	Altocumulus translucidus at a single level.	Cirrus fibratus, sometimes uncinus, not progressively invading the sky.	35	7.7
																					1900-09-20	20.09.2020	10	10:00	1	20.09.2020 10:00	14.8	758.2	763.1	62	Wind blowing from the east-northeast	1		3	50%.						No Stratocumulus, Stratus, Cumulus or Cumulonimbus.	10% or less, but not 0	2500 or more, or no clouds.	Altocumulus translucidus at a single level.	Cirrus fibratus, sometimes uncinus, not progressively invading the sky.	35	7.5
																					1900-09-20	20.09.2020	9	09:00	1	20.09.2020 09:00	13.8	757.9	763	67	Wind blowing from the north-east	3			50%.						No Stratocumulus, Stratus, Cumulus or Cumulonimbus.	10% or less, but not 0	2500 or more, or no clouds.	Altocumulus translucidus at a single level.	Cirrus fibratus, sometimes uncinus, not progressively invading the sky.	35	7.8
																					1900-09-20	20.09.2020	8	08:00	1	20.09.2020 08:00	12.9	757.6	762.5	74	Wind blowing from the east-northeast	1		2	50%.						No Stratocumulus, Stratus, Cumulus or Cumulonimbus.	20–30%.	2500 or more, or no clouds.	Altocumulus translucidus at a single level.	Cirrus fibratus, sometimes uncinus, not progressively invading the sky.	35	8.4
																					1900-09-20	20.09.2020	7	07:00	1	20.09.2020 07:00	12.4	757.3	762.3	77	Wind blowing from the east-northeast	1		3	40%.				11.7		No Stratocumulus, Stratus, Cumulus or Cumulonimbus.	40%.	2000-2500	Altocumulus translucidus or opacus in two or more layers, or Altocumulus opacus in a single layer, not progressively invading the sky, or Altocumulus with Altostratus or Nimbostratus.	Cirrus fibratus, sometimes uncinus, not progressively invading the sky.	35	8.4	No precipitation	12	Surface of ground dry (without cracks and no appreciable amount of dust or loose sand).	10
																					1900-09-20	20.09.2020	6	06:00	1	20.09.2020 06:00	11.8	757.2	762.1	79	Wind blowing from the north-east	1			50%.						No Stratocumulus, Stratus, Cumulus or Cumulonimbus.	20–30%.	2500 or more, or no clouds.	Altocumulus translucidus at a single level.	Cirrus spissatus, in patches or entangled sheaves, which usually do not increase and sometimes seem to be the remains of the upper part of a Cumulonimbus; or Cirrus castellanus or floccus.	45	8.2
																					1900-09-20	20.09.2020	5	05:00	1	20.09.2020 05:00	12.3	757.2	762.1	78	Wind blowing from the north-east	2			40%.						No Stratocumulus, Stratus, Cumulus or Cumulonimbus.	40%.	2000-2500	Altocumulus translucidus or opacus in two or more layers, or Altocumulus opacus in a single layer, not progressively invading the sky, or Altocumulus with Altostratus or Nimbostratus.	No Cirrus, Cirrocumulus or Cirrostratus.	45	8.6
																					1900-09-20	20.09.2020	4	04:00	1	20.09.2020 04:00	13.4	757.1	762.1	69	Wind blowing from the east-northeast	1		2	70 – 80%.						No Stratocumulus, Stratus, Cumulus or Cumulonimbus.	60%.	2000-2500	Altocumulus translucidus or opacus in two or more layers, or Altocumulus opacus in a single layer, not progressively invading the sky, or Altocumulus with Altostratus or Nimbostratus.	Cirrus spissatus, in patches or entangled sheaves, which usually do not increase and sometimes seem to be the remains of the upper part of a Cumulonimbus; or Cirrus castellanus or floccus.	45	7.8
																					1900-09-20	20.09.2020	3	03:00	1	20.09.2020 03:00	13.8	757.1	762.1	73	Wind blowing from the north-east	2		2	60%.						No Stratocumulus, Stratus, Cumulus or Cumulonimbus.	60%.	2500 or more, or no clouds.	Altocumulus translucidus at a single level.	No Cirrus, Cirrocumulus or Cirrostratus.	45	9
																					1900-09-20	20.09.2020	2	02:00	1	20.09.2020 02:00	14.5	757.1	762.1	72	Wind blowing from the north-east	1		2	60%.						No Stratocumulus, Stratus, Cumulus or Cumulonimbus.	60%.	2500 or more, or no clouds.	Altocumulus translucidus at a single level.	No Cirrus, Cirrocumulus or Cirrostratus.	45	9.4
																					1900-09-20	20.09.2020	1	01:00	1	20.09.2020 01:00	16	757.1	762.1	64	Wind blowing from the east-northeast	1		3	40%.						No Stratocumulus, Stratus, Cumulus or Cumulonimbus.	40%.	2500 or more, or no clouds.	Altocumulus translucidus at a single level.	No Cirrus, Cirrocumulus or Cirrostratus.	45	9.2	No precipitation	6
																					1900-09-20	20.09.2020	0	00:00	1	20.09.2020 00:00	16.5	757.3	762.1	65	Wind blowing from the east	1		2	40%.						No Stratocumulus, Stratus, Cumulus or Cumulonimbus.	40%.	2500 or more, or no clouds.	Altocumulus translucidus at a single level.	No Cirrus, Cirrocumulus or Cirrostratus.	40	9.8
																					1900-09-19	19.09.2020	23	23:00	1	19.09.2020 23:00	17.2	757.3	762.2	67	Wind blowing from the east-northeast	1		2	60%.						No Stratocumulus, Stratus, Cumulus or Cumulonimbus.	60%.	2500 or more, or no clouds.	Altocumulus translucidus at a single level.	No Cirrus, Cirrocumulus or Cirrostratus.	40	10.9
																					1900-09-19	19.09.2020	22	22:00	1	19.09.2020 22:00	18.5	757.3	762.1	61	Wind blowing from the east-northeast	1		3	40%.						No Stratocumulus, Stratus, Cumulus or Cumulonimbus.	40%.	2500 or more, or no clouds.	Altocumulus translucidus at a single level.	No Cirrus, Cirrocumulus or Cirrostratus.	40	10.8
																					1900-09-19	19.09.2020	21	21:00	1	19.09.2020 21:00	19.1	757	761.9	64	Wind blowing from the north-east	1		2	40%.						No Stratocumulus, Stratus, Cumulus or Cumulonimbus.	40%.	2500 or more, or no clouds.	Altocumulus translucidus at a single level.	No Cirrus, Cirrocumulus or Cirrostratus.	40	12.2
																					1900-09-19	19.09.2020	20	20:00	1	19.09.2020 20:00	20.8	756.9	761.7	58	Wind blowing from the east-northeast	1		2	70 – 80%.						No Stratocumulus, Stratus, Cumulus or Cumulonimbus.	70 – 80%.	2500 or more, or no clouds.	Altocumulus translucidus at a single level.		40	12.1
																					1900-09-19	19.09.2020	19	19:00	1	19.09.2020 19:00	21.6	756.7	761.5	57	Wind blowing from the east-northeast	1		6	10% or less, but not 0					26.7	No Stratocumulus, Stratus, Cumulus or Cumulonimbus.	10% or less, but not 0	2500 or more, or no clouds.	Altocumulus translucidus at a single level.	No Cirrus, Cirrocumulus or Cirrostratus.	30	12.7	No precipitation	12
																					1900-09-19	19.09.2020	18	18:00	1	19.09.2020 18:00	24.1	756.4	761.2	50	Wind blowing from the north-east	3		6	20–30%.						No Stratocumulus, Stratus, Cumulus or Cumulonimbus.	20–30%.	2500 or more, or no clouds.	Altocumulus castellanus or floccus.	Cirrus fibratus, sometimes uncinus, not progressively invading the sky.	30	13.1
																					1900-09-19	19.09.2020	17	17:00	1	19.09.2020 17:00	26.1	756.7	761.5	44	Wind blowing from the east-northeast	3		6	20–30%.						No Stratocumulus, Stratus, Cumulus or Cumulonimbus.	20–30%.	2500 or more, or no clouds.	Altocumulus castellanus or floccus.	Cirrus fibratus, sometimes uncinus, not progressively invading the sky.	30	13
																					1900-09-19	19.09.2020	16	16:00	1	19.09.2020 16:00	26.4	757	761.8	43	Wind blowing from the east-northeast	3		5	10% or less, but not 0						No Stratocumulus, Stratus, Cumulus or Cumulonimbus.	10% or less, but not 0	2500 or more, or no clouds.	Altocumulus castellanus or floccus.	Cirrus fibratus, sometimes uncinus, not progressively invading the sky.	30	12.9
																					1900-09-19	19.09.2020	15	15:00	1	19.09.2020 15:00	26	757.5	762.2	44	Wind blowing from the east	2			10% or less, but not 0						No Stratocumulus, Stratus, Cumulus or Cumulonimbus.	10% or less, but not 0	2500 or more, or no clouds.	Altocumulus translucidus at a single level.	Cirrus fibratus, sometimes uncinus, not progressively invading the sky.	30	12.7
																					1900-09-19	19.09.2020	14	14:00	1	19.09.2020 14:00	26.1	757.7	762.5	43	variable wind direction	2		3	10% or less, but not 0						No Stratocumulus, Stratus, Cumulus or Cumulonimbus.	no clouds	2500 or more, or no clouds.	No Altocumulus, Altostratus or Nimbostratus.	Cirrus fibratus, sometimes uncinus, not progressively invading the sky.	30	12.5
																					1900-09-19	19.09.2020	13	13:00	1	19.09.2020 13:00	25	758.2	763	44	variable wind direction	1		4	10% or less, but not 0						No Stratocumulus, Stratus, Cumulus or Cumulonimbus.	no clouds	2500 or more, or no clouds.	No Altocumulus, Altostratus or Nimbostratus.	Cirrus fibratus, sometimes uncinus, not progressively invading the sky.	30	11.9	No precipitation	6
																					1900-09-19	19.09.2020	12	12:00	1	19.09.2020 12:00	23.1	758.2	763	47	Wind blowing from the south-east	2		4	10% or less, but not 0						No Stratocumulus, Stratus, Cumulus or Cumulonimbus.	no clouds	2500 or more, or no clouds.	No Altocumulus, Altostratus or Nimbostratus.	Cirrus fibratus, sometimes uncinus, not progressively invading the sky.	30	11.2
																					1900-09-19	19.09.2020	11	11:00	1	19.09.2020 11:00	20.5	758.4	763.2	48	Wind blowing from the east	2		4	no clouds											30	9.2
																					1900-09-19	19.09.2020	10	10:00	1	19.09.2020 10:00	17.8	758.6	763.5	55	Wind blowing from the east-northeast	2			10% or less, but not 0						No Stratocumulus, Stratus, Cumulus or Cumulonimbus.	no clouds	2500 or more, or no clouds.	No Altocumulus, Altostratus or Nimbostratus.	Cirrus fibratus, sometimes uncinus, not progressively invading the sky.	30	8.6
																					1900-09-19	19.09.2020	9	09:00	1	19.09.2020 09:00	14.8	758.4	763.3	63	Wind blowing from the east	2		4	10% or less, but not 0						No Stratocumulus, Stratus, Cumulus or Cumulonimbus.	no clouds	2500 or more, or no clouds.	No Altocumulus, Altostratus or Nimbostratus.	Cirrus fibratus, sometimes uncinus, not progressively invading the sky.	30	7.7
																					1900-09-19	19.09.2020	8	08:00	1	19.09.2020 08:00	12.4	758.5	763.4	71	Wind blowing from the east	2		2	10% or less, but not 0						No Stratocumulus, Stratus, Cumulus or Cumulonimbus.	no clouds	2500 or more, or no clouds.	No Altocumulus, Altostratus or Nimbostratus.	Cirrus fibratus, sometimes uncinus, not progressively invading the sky.	30	7.3
																					1900-09-19	19.09.2020	7	07:00	1	19.09.2020 07:00	9.6	758.3	763.3	83	Wind blowing from the east-northeast	1		3	10% or less, but not 0				8.9		No Stratocumulus, Stratus, Cumulus or Cumulonimbus.	no clouds	2500 or more, or no clouds.	No Altocumulus, Altostratus or Nimbostratus.	Cirrus fibratus, sometimes uncinus, not progressively invading the sky.	30	6.8	No precipitation	12	Surface of ground dry (without cracks and no appreciable amount of dust or loose sand).	7
																					1900-09-19	19.09.2020	6	06:00	1	19.09.2020 06:00	9.8	758.3	763.3	82	Wind blowing from the east-northeast	1		2	10% or less, but not 0						No Stratocumulus, Stratus, Cumulus or Cumulonimbus.	no clouds	2500 or more, or no clouds.	No Altocumulus, Altostratus or Nimbostratus.	Cirrus fibratus, sometimes uncinus, not progressively invading the sky.	40	6.9
																					1900-09-19	19.09.2020	5	05:00	1	19.09.2020 05:00	10.3	758.3	763.3	80	Wind blowing from the east	1		2	no clouds											40	7
																					1900-09-19	19.09.2020	4	04:00	1	19.09.2020 04:00	10.5	758.5	763.5	79	Wind blowing from the east-northeast	1		3	no clouds											40	6.9
																					1900-09-19	19.09.2020	3	03:00	1	19.09.2020 03:00	11.1	758.8	763.9	77	Wind blowing from the east-northeast	2		2	no clouds											40	7.1
																					1900-09-19	19.09.2020	2	02:00	1	19.09.2020 02:00	11.7	759.2	764.2	77	Wind blowing from the east-northeast	2		2	10% or less, but not 0						No Stratocumulus, Stratus, Cumulus or Cumulonimbus.	no clouds	2500 or more, or no clouds.	No Altocumulus, Altostratus or Nimbostratus.	Cirrus spissatus, in patches or entangled sheaves, which usually do not increase and sometimes seem to be the remains of the upper part of a Cumulonimbus; or Cirrus castellanus or floccus.	40	7.8
																					1900-09-19	19.09.2020	1	01:00	1	19.09.2020 01:00	12.8	759.5	764.5	71	Wind blowing from the east-northeast	1		5	10% or less, but not 0						No Stratocumulus, Stratus, Cumulus or Cumulonimbus.	no clouds	2500 or more, or no clouds.	No Altocumulus, Altostratus or Nimbostratus.	Cirrus spissatus, in patches or entangled sheaves, which usually do not increase and sometimes seem to be the remains of the upper part of a Cumulonimbus; or Cirrus castellanus or floccus.	40	7.6	No precipitation	6
																					1900-09-19	19.09.2020	0	00:00	1	19.09.2020 00:00	12.2	759.8	764.8	73	Wind blowing from the north-east	1			no clouds											40	7.5
																					1900-09-18	18.09.2020	23	23:00	1	18.09.2020 23:00	14.9	760.1	765.1	63	Wind blowing from the east	2		4	10% or less, but not 0						No Stratocumulus, Stratus, Cumulus or Cumulonimbus.	no clouds	2500 or more, or no clouds.	No Altocumulus, Altostratus or Nimbostratus.	Cirrus spissatus, in patches or entangled sheaves, which usually do not increase and sometimes seem to be the remains of the upper part of a Cumulonimbus; or Cirrus castellanus or floccus.	40	7.9
																					1900-09-18	18.09.2020	22	22:00	1	18.09.2020 22:00	15.4	760.2	765.1	62	Wind blowing from the east-northeast	2		5	10% or less, but not 0						No Stratocumulus, Stratus, Cumulus or Cumulonimbus.	no clouds	2500 or more, or no clouds.	No Altocumulus, Altostratus or Nimbostratus.	Cirrus spissatus, in patches or entangled sheaves, which usually do not increase and sometimes seem to be the remains of the upper part of a Cumulonimbus; or Cirrus castellanus or floccus.	40	8.2
																					1900-09-18	18.09.2020	21	21:00	1	18.09.2020 21:00	17.3	760.1	765	57	Wind blowing from the east-northeast	3		5	10% or less, but not 0						No Stratocumulus, Stratus, Cumulus or Cumulonimbus.	no clouds	2500 or more, or no clouds.	No Altocumulus, Altostratus or Nimbostratus.	Cirrus spissatus, in patches or entangled sheaves, which usually do not increase and sometimes seem to be the remains of the upper part of a Cumulonimbus; or Cirrus castellanus or floccus.	40	8.7
																					1900-09-18	18.09.2020	20	20:00	1	18.09.2020 20:00	17.6	760.1	765	62	Wind blowing from the north-east	3		4	10% or less, but not 0						No Stratocumulus, Stratus, Cumulus or Cumulonimbus.	no clouds	2500 or more, or no clouds.	No Altocumulus, Altostratus or Nimbostratus.	Cirrus spissatus, in patches or entangled sheaves, which usually do not increase and sometimes seem to be the remains of the upper part of a Cumulonimbus; or Cirrus castellanus or floccus.	35	10.3
																					1900-09-18	18.09.2020	19	19:00	1	18.09.2020 19:00	19.3	760	764.8	58	Wind blowing from the east-northeast	2		9	10% or less, but not 0					24.2	No Stratocumulus, Stratus, Cumulus or Cumulonimbus.	no clouds	2500 or more, or no clouds.	No Altocumulus, Altostratus or Nimbostratus.	Cirrus spissatus, in patches or entangled sheaves, which usually do not increase and sometimes seem to be the remains of the upper part of a Cumulonimbus; or Cirrus castellanus or floccus.	35	10.7	No precipitation	12
																					1900-09-18	18.09.2020	18	18:00	1	18.09.2020 18:00	22.7	760	764.8	47	Wind blowing from the east	4		8	10% or less, but not 0						No Stratocumulus, Stratus, Cumulus or Cumulonimbus.	no clouds	2500 or more, or no clouds.	No Altocumulus, Altostratus or Nimbostratus.	Cirrus fibratus, sometimes uncinus, not progressively invading the sky.	30	10.7
																					1900-09-18	18.09.2020	17	17:00	1	18.09.2020 17:00	23.7	760.2	765	43	Wind blowing from the east	4		8	10% or less, but not 0						No Stratocumulus, Stratus, Cumulus or Cumulonimbus.	no clouds	2500 or more, or no clouds.	No Altocumulus, Altostratus or Nimbostratus.	Cirrus fibratus, sometimes uncinus, not progressively invading the sky.	30	10.4
																					1900-09-18	18.09.2020	16	16:00	1	18.09.2020 16:00	23.7	760.6	765.4	41	Wind blowing from the east	4		9	no clouds											30	9.8
																					1900-09-18	18.09.2020	15	15:00	1	18.09.2020 15:00	22.9	761	765.8	43	Wind blowing from the east	5		9	no clouds											30	9.5
																					1900-09-18	18.09.2020	14	14:00	1	18.09.2020 14:00	22.3	761.5	766.3	45	Wind blowing from the east-northeast	5		8	no clouds											30	9.7
																					1900-09-18	18.09.2020	13	13:00	1	18.09.2020 13:00	20.8	761.9	766.8	48	Wind blowing from the east	4		7	no clouds											30	9.3	No precipitation	6
																					1900-09-18	18.09.2020	12	12:00	1	18.09.2020 12:00	19.5	762.1	767.1	49	Wind blowing from the east-northeast	4		7	10% or less, but not 0						No Stratocumulus, Stratus, Cumulus or Cumulonimbus.	no clouds	2500 or more, or no clouds.	No Altocumulus, Altostratus or Nimbostratus.	Cirrus fibratus, sometimes uncinus, not progressively invading the sky.	30	8.3
																					1900-09-18	18.09.2020	11	11:00	1	18.09.2020 11:00	16.6	762.6	767.5	54	Wind blowing from the east	4		7	10% or less, but not 0						No Stratocumulus, Stratus, Cumulus or Cumulonimbus.	no clouds	2500 or more, or no clouds.	No Altocumulus, Altostratus or Nimbostratus.	Cirrus fibratus, sometimes uncinus, not progressively invading the sky.	30	7.2
																					1900-09-18	18.09.2020	10	10:00	1	18.09.2020 10:00	14.2	762.7	767.7	59	Wind blowing from the east	4		6	40%.						No Stratocumulus, Stratus, Cumulus or Cumulonimbus.	no clouds	2500 or more, or no clouds.	No Altocumulus, Altostratus or Nimbostratus.	Cirrus fibratus, sometimes uncinus, not progressively invading the sky.	30	6.3
																					1900-09-18	18.09.2020	9	09:00	1	18.09.2020 09:00	11.1	762.9	767.9	70	Wind blowing from the east	3			40%.						No Stratocumulus, Stratus, Cumulus or Cumulonimbus.	no clouds	2500 or more, or no clouds.	No Altocumulus, Altostratus or Nimbostratus.	Cirrus fibratus, sometimes uncinus, not progressively invading the sky.	30	5.8
																					1900-09-18	18.09.2020	8	08:00	1	18.09.2020 08:00	9	762.7	767.8	81	Wind blowing from the east-northeast	2			40%.						No Stratocumulus, Stratus, Cumulus or Cumulonimbus.	no clouds	2500 or more, or no clouds.	No Altocumulus, Altostratus or Nimbostratus.	Cirrus fibratus, sometimes uncinus, not progressively invading the sky.	30	5.8
																					1900-09-18	18.09.2020	7	07:00	1	18.09.2020 07:00	6.8	762.8	768	87	Wind blowing from the north-east	1			40%.				6.7		No Stratocumulus, Stratus, Cumulus or Cumulonimbus.	no clouds	2500 or more, or no clouds.	No Altocumulus, Altostratus or Nimbostratus.	Cirrus fibratus, sometimes uncinus, not progressively invading the sky.	30	4.7	No precipitation	12	Surface of ground moist.	2
																					1900-09-18	18.09.2020	6	06:00	1	18.09.2020 06:00	7.7	762.7	767.8	84	Wind blowing from the east-northeast	1		2	10% or less, but not 0						No Stratocumulus, Stratus, Cumulus or Cumulonimbus.	no clouds	2500 or more, or no clouds.	No Altocumulus, Altostratus or Nimbostratus.	Cirrus fibratus, sometimes uncinus, not progressively invading the sky.	30	5.2
																					1900-09-18	18.09.2020	5	05:00	1	18.09.2020 05:00	7.7	762.9	768	83	Wind blowing from the east	1		3	10% or less, but not 0						No Stratocumulus, Stratus, Cumulus or Cumulonimbus.	no clouds	2500 or more, or no clouds.	No Altocumulus, Altostratus or Nimbostratus.	Cirrus fibratus, sometimes uncinus, not progressively invading the sky.	30	4.9
																					1900-09-18	18.09.2020	4	04:00	1	18.09.2020 04:00	7.7	763	768.1	83	Wind blowing from the east-northeast	2		3	10% or less, but not 0						No Stratocumulus, Stratus, Cumulus or Cumulonimbus.	no clouds	2500 or more, or no clouds.	No Altocumulus, Altostratus or Nimbostratus.	Cirrus fibratus, sometimes uncinus, not progressively invading the sky.	30	5
																					1900-09-18	18.09.2020	3	03:00	1	18.09.2020 03:00	8.4	763.3	768.4	80	Wind blowing from the east-northeast	2		3	10% or less, but not 0						No Stratocumulus, Stratus, Cumulus or Cumulonimbus.	no clouds	2500 or more, or no clouds.	No Altocumulus, Altostratus or Nimbostratus.	Cirrus fibratus, sometimes uncinus, not progressively invading the sky.	30	5.1
																					1900-09-18	18.09.2020	2	02:00	1	18.09.2020 02:00	9.2	763.6	768.7	76	Wind blowing from the east-northeast	2		2	10% or less, but not 0						No Stratocumulus, Stratus, Cumulus or Cumulonimbus.	no clouds	2500 or more, or no clouds.	No Altocumulus, Altostratus or Nimbostratus.	Cirrus fibratus, sometimes uncinus, not progressively invading the sky.	30	5.2
																					1900-09-18	18.09.2020	1	01:00	1	18.09.2020 01:00	10.4	763.9	769	70	Wind blowing from the east	1			10% or less, but not 0						No Stratocumulus, Stratus, Cumulus or Cumulonimbus.	no clouds	2500 or more, or no clouds.	No Altocumulus, Altostratus or Nimbostratus.	Cirrus fibratus, sometimes uncinus, not progressively invading the sky.	30	5.2	No precipitation	6
																					1900-09-18	18.09.2020	0	00:00	1	18.09.2020 00:00	10.8	764.2	769.2	69	Wind blowing from the east	1		3	10% or less, but not 0						No Stratocumulus, Stratus, Cumulus or Cumulonimbus.	no clouds	2500 or more, or no clouds.	No Altocumulus, Altostratus or Nimbostratus.	Cirrus fibratus, sometimes uncinus, not progressively invading the sky.	30	5.2
																					1900-09-17	17.09.2020	23	23:00	1	17.09.2020 23:00	11.4	764.5	769.5	66	Wind blowing from the east-northeast	2		3	10% or less, but not 0						No Stratocumulus, Stratus, Cumulus or Cumulonimbus.	no clouds	2500 or more, or no clouds.	No Altocumulus, Altostratus or Nimbostratus.	Cirrus fibratus, sometimes uncinus, not progressively invading the sky.	30	5.3
																					1900-09-17	17.09.2020	22	22:00	1	17.09.2020 22:00	11.7	764.6	769.6	65	Wind blowing from the east-northeast	2		5	10% or less, but not 0						No Stratocumulus, Stratus, Cumulus or Cumulonimbus.	no clouds	2500 or more, or no clouds.	No Altocumulus, Altostratus or Nimbostratus.	Cirrus fibratus, sometimes uncinus, not progressively invading the sky.	30	5.2
																					1900-09-17	17.09.2020	21	21:00	1	17.09.2020 21:00	13.6	764.7	769.7	56	Wind blowing from the east-northeast	3		5	10% or less, but not 0						No Stratocumulus, Stratus, Cumulus or Cumulonimbus.	no clouds	2500 or more, or no clouds.	No Altocumulus, Altostratus or Nimbostratus.	Cirrus fibratus, sometimes uncinus, not progressively invading the sky.	30	4.8
																					1900-09-17	17.09.2020	20	20:00	1	17.09.2020 20:00	14.6	764.5	769.6	51	Wind blowing from the east-northeast	3		5	10% or less, but not 0						No Stratocumulus, Stratus, Cumulus or Cumulonimbus.	10% or less, but not 0	2500 or more, or no clouds.	Altocumulus translucidus at a single level.	Cirrus fibratus, sometimes uncinus, not progressively invading the sky.	30	4.5
																					1900-09-17	17.09.2020	19	19:00	1	17.09.2020 19:00	16.2	764.5	769.4	47	Wind blowing from the east-northeast	3		10	10% or less, but not 0					20.5	No Stratocumulus, Stratus, Cumulus or Cumulonimbus.	10% or less, but not 0	2500 or more, or no clouds.	Altocumulus translucidus at a single level.	Cirrus fibratus, sometimes uncinus, not progressively invading the sky.	30	4.7	No precipitation	12
																					1900-09-17	17.09.2020	18	18:00	1	17.09.2020 18:00	18.5	764.3	769.3	41	Wind blowing from the north-east	4		8	10% or less, but not 0						No Stratocumulus, Stratus, Cumulus or Cumulonimbus.	no clouds	2500 or more, or no clouds.	No Altocumulus, Altostratus or Nimbostratus.	Cirrus fibratus, sometimes uncinus, not progressively invading the sky.	30	5.1
																					1900-09-17	17.09.2020	17	17:00	1	17.09.2020 17:00	19.9	764.3	769.2	39	Wind blowing from the east-northeast	4		9	no clouds											30	5.5
																					1900-09-17	17.09.2020	16	16:00	1	17.09.2020 16:00	20.1	764.5	769.3	39	Wind blowing from the north-east	5		10	no clouds											30	5.5
																					1900-09-17	17.09.2020	15	15:00	1	17.09.2020 15:00	20	764.8	769.8	40	Wind blowing from the east-northeast	5		10	no clouds											25	6
																					1900-09-17	17.09.2020	14	14:00	1	17.09.2020 14:00	19.4	765.4	770.3	44	Wind blowing from the north-east	6		10	no clouds											25	6.7
																					1900-09-17	17.09.2020	13	13:00	1	17.09.2020 13:00	19.1	765.9	770.8	46	Wind blowing from the north-east	6		10	10% or less, but not 0						No Stratocumulus, Stratus, Cumulus or Cumulonimbus.	no clouds	2500 or more, or no clouds.	No Altocumulus, Altostratus or Nimbostratus.	Cirrus fibratus, sometimes uncinus, not progressively invading the sky.	25	7.1	No precipitation	6
																					1900-09-17	17.09.2020	12	12:00	1	17.09.2020 12:00	17.8	766	771	46	Wind blowing from the east-northeast	7		10	10% or less, but not 0						No Stratocumulus, Stratus, Cumulus or Cumulonimbus.	no clouds	2500 or more, or no clouds.	No Altocumulus, Altostratus or Nimbostratus.	Cirrus fibratus, sometimes uncinus, not progressively invading the sky.	25	6.1
																					1900-09-17	17.09.2020	11	11:00	1	17.09.2020 11:00	16.7	766.3	771.3	55	Wind blowing from the east-northeast	5		9	no clouds											25	7.5
																					1900-09-17	17.09.2020	10	10:00	1	17.09.2020 10:00	14.3	766.4	771.4	66	Wind blowing from the east-northeast	5		9	10% or less, but not 0						Stratocumulus cumulogenitus.	10% or less, but not 0	600-1000	No Altocumulus, Altostratus or Nimbostratus.	No Cirrus, Cirrocumulus or Cirrostratus.	20	7.9
																					1900-09-17	17.09.2020	9	09:00	1	17.09.2020 09:00	13.4	766.3	771.4	72	Wind blowing from the east-northeast	5		8	20–30%.						Stratocumulus cumulogenitus.	20–30%.	600-1000	No Altocumulus, Altostratus or Nimbostratus.	No Cirrus, Cirrocumulus or Cirrostratus.	20	8.5
																					1900-09-17	17.09.2020	8	08:00	1	17.09.2020 08:00	11.6	766.1	771.1	85	Wind blowing from the north-east	3		5	no clouds											20	9.2
																					1900-09-17	17.09.2020	7	07:00	1	17.09.2020 07:00	9.5	766	771.1	94	Wind blowing from the north-east	2		8	10% or less, but not 0				9.4		No Stratocumulus, Stratus, Cumulus or Cumulonimbus.	no clouds	2500 or more, or no clouds.	No Altocumulus, Altostratus or Nimbostratus.	Cirrus fibratus, sometimes uncinus, not progressively invading the sky.	15	8.5	No precipitation	12	Surface of ground moist.	9
																					1900-09-17	17.09.2020	6	06:00	1	17.09.2020 06:00	10.3	765.7	770.7	92	Wind blowing from the north-east	2		6	10% or less, but not 0						No Stratocumulus, Stratus, Cumulus or Cumulonimbus.	no clouds	2500 or more, or no clouds.	No Altocumulus, Altostratus or Nimbostratus.	Cirrus fibratus, sometimes uncinus, not progressively invading the sky.	20	9
																					1900-09-17	17.09.2020	5	05:00	1	17.09.2020 05:00	12.1	765.6	770.6	87	Wind blowing from the north-east	4		7	40%.						Stratocumulus other than Stratocumulus cumulogenitus.	40%.	300-600	No Altocumulus, Altostratus or Nimbostratus.	Cirrus fibratus, sometimes uncinus, not progressively invading the sky.	20	9.9
																					1900-09-17	17.09.2020	4	04:00	1	17.09.2020 04:00	13.2	765.5	770.5	85	Wind blowing from the north-east	4		8	60%.						Stratocumulus other than Stratocumulus cumulogenitus.	60%.	300-600	No Altocumulus, Altostratus or Nimbostratus.	Cirrus fibratus, sometimes uncinus, not progressively invading the sky.	20	10.7
																					1900-09-17	17.09.2020	3	03:00	1	17.09.2020 03:00	14.5	765.4	770.3	80	Wind blowing from the north-northeast	6		8	60%.						Stratocumulus other than Stratocumulus cumulogenitus.	60%.	300-600	No Altocumulus, Altostratus or Nimbostratus.	Cirrus fibratus, sometimes uncinus, not progressively invading the sky.	20	11.1
																					1900-09-17	17.09.2020	2	02:00	1	17.09.2020 02:00	15.3	765.2	770.2	82	Wind blowing from the north-east	4		7	60%.						Stratocumulus other than Stratocumulus cumulogenitus.	60%.	300-600	No Altocumulus, Altostratus or Nimbostratus.	Cirrus fibratus, sometimes uncinus, not progressively invading the sky.	20	12.3
																					1900-09-17	17.09.2020	1	01:00	1	17.09.2020 01:00	15.2	765.2	770.2	90	Wind blowing from the north-northeast	3		8	60%.						Stratocumulus other than Stratocumulus cumulogenitus.	60%.	300-600	No Altocumulus, Altostratus or Nimbostratus.	Cirrus fibratus, sometimes uncinus, not progressively invading the sky.	20	13.5	No precipitation	6
																					1900-09-17	17.09.2020	0	00:00	1	17.09.2020 00:00	15.9	764.9	769.9	89	Wind blowing from the north-northeast	4		8	40%.						Stratocumulus other than Stratocumulus cumulogenitus.	40%.	300-600	No Altocumulus, Altostratus or Nimbostratus.	Cirrus fibratus, sometimes uncinus, not progressively invading the sky.	20	14
																					1900-09-16	16.09.2020	23	23:00	1	16.09.2020 23:00	16.5	764.7	769.6	87	Wind blowing from the north-northeast	5		8	20–30%.						Stratocumulus other than Stratocumulus cumulogenitus.	10% or less, but not 0	300-600	Altocumulus translucidus at a single level.	Cirrus spissatus, in patches or entangled sheaves, which usually do not increase and sometimes seem to be the remains of the upper part of a Cumulonimbus; or Cirrus castellanus or floccus.	20	14.4
																					1900-09-16	16.09.2020	22	22:00	1	16.09.2020 22:00	17.4	764	769	88	Wind blowing from the north-northeast	4		8	20–30%.						Stratocumulus other than Stratocumulus cumulogenitus.	10% or less, but not 0	300-600	Altocumulus translucidus at a single level.	Cirrus fibratus, sometimes uncinus, not progressively invading the sky.	20	15.3
																					1900-09-16	16.09.2020	21	21:00	1	16.09.2020 21:00	18.8	763.5	768.4	79	Wind blowing from the north-northeast	5		8	10% or less, but not 0						No Stratocumulus, Stratus, Cumulus or Cumulonimbus.	10% or less, but not 0	2500 or more, or no clouds.	Altocumulus translucidus at a single level.	Cirrus fibratus, sometimes uncinus, not progressively invading the sky.	30	15
																					1900-09-16	16.09.2020	20	20:00	1	16.09.2020 20:00	19.3	762.8	767.7	70	Wind blowing from the north-northeast	3		6	10% or less, but not 0						No Stratocumulus, Stratus, Cumulus or Cumulonimbus.	10% or less, but not 0	2500 or more, or no clouds.	Altocumulus translucidus at a single level.	Cirrus fibratus, sometimes uncinus, not progressively invading the sky.	30	13.6
																					1900-09-16	16.09.2020	19	19:00	1	16.09.2020 19:00	20.8	762.2	767	65	Wind blowing from the north-northeast	3		10	10% or less, but not 0					28	No Stratocumulus, Stratus, Cumulus or Cumulonimbus.	10% or less, but not 0	2500 or more, or no clouds.	Altocumulus translucidus at a single level.	Cirrus fibratus, sometimes uncinus, not progressively invading the sky.	30	14	No precipitation	12
																					1900-09-16	16.09.2020	18	18:00	1	16.09.2020 18:00	22.9	761.8	766.6	57	Wind blowing from the north-northeast	5		10	20–30%.						No Stratocumulus, Stratus, Cumulus or Cumulonimbus.	10% or less, but not 0	2500 or more, or no clouds.	Altocumulus translucidus at a single level.	Cirrus fibratus, sometimes uncinus, not progressively invading the sky.	30	13.9
																					1900-09-16	16.09.2020	17	17:00	1	16.09.2020 17:00	24.5	761.4	766.2	40	Wind blowing from the north	6		10	10% or less, but not 0						No Stratocumulus, Stratus, Cumulus or Cumulonimbus.	10% or less, but not 0	2500 or more, or no clouds.	Altocumulus translucidus at a single level.	Cirrus fibratus, sometimes uncinus, not progressively invading the sky.	20	10
																					1900-09-16	16.09.2020	16	16:00	1	16.09.2020 16:00	26	761.1	765.9	40	Wind blowing from the north-northeast	6		9	20–30%.						No Stratocumulus, Stratus, Cumulus or Cumulonimbus.	10% or less, but not 0	2500 or more, or no clouds.	Altocumulus translucidus at a single level.	Cirrus spissatus, in patches or entangled sheaves, which usually do not increase and sometimes seem to be the remains of the upper part of a Cumulonimbus; or Cirrus castellanus or floccus.	20	11.4
																					1900-09-16	16.09.2020	15	15:00	1	16.09.2020 15:00	27.3	761.2	765.9	44	Wind blowing from the north-northeast	5		9	10% or less, but not 0						No Stratocumulus, Stratus, Cumulus or Cumulonimbus.	10% or less, but not 0	2500 or more, or no clouds.	Altocumulus translucidus at a single level.	Cirrus fibratus, sometimes uncinus, not progressively invading the sky.	15	13.9
																					1900-09-16	16.09.2020	14	14:00	1	16.09.2020 14:00	27.9	761.2	765.9	43	Wind blowing from the north-northeast	4		8	10% or less, but not 0						No Stratocumulus, Stratus, Cumulus or Cumulonimbus.	10% or less, but not 0	2500 or more, or no clouds.	Altocumulus translucidus at a single level.	Cirrus fibratus, sometimes uncinus, not progressively invading the sky.	13	14.2
																					1900-09-16	16.09.2020	13	13:00	1	16.09.2020 13:00	26.3	761.2	765.9	52	Wind blowing from the north	4		6	20–30%.						No Stratocumulus, Stratus, Cumulus or Cumulonimbus.	20–30%.	2500 or more, or no clouds.	Altocumulus translucidus at a single level.	Cirrus fibratus, sometimes uncinus, not progressively invading the sky.	13	15.6	No precipitation	6
																					1900-09-16	16.09.2020	12	12:00	1	16.09.2020 12:00	25.1	760.9	765.7	59	Wind blowing from the north-northeast	3		4	20–30%.						No Stratocumulus, Stratus, Cumulus or Cumulonimbus.	20–30%.	2500 or more, or no clouds.	Altocumulus translucidus at a single level.	Cirrus fibratus, sometimes uncinus, not progressively invading the sky.	7	16.6
																					1900-09-16	16.09.2020	11	11:00	1	16.09.2020 11:00	23.4	760.9	765.7	67	Wind blowing from the north	1		3	10% or less, but not 0						No Stratocumulus, Stratus, Cumulus or Cumulonimbus.	10% or less, but not 0	2500 or more, or no clouds.	Altocumulus translucidus at a single level.	Cirrus fibratus, sometimes uncinus, not progressively invading the sky.	6	16.8
																					1900-09-16	16.09.2020	10	10:00	1	16.09.2020 10:00	21.4	760.7	765.6	74	Wind blowing from the north	1		3	10% or less, but not 0	Mist.	Cloud covering 1/2 or less of the sky throughout the appropriate period.	Cloud covering 1/2 or less of the sky throughout the appropriate period.			No Stratocumulus, Stratus, Cumulus or Cumulonimbus.	10% or less, but not 0	2500 or more, or no clouds.	Altocumulus translucidus at a single level.	No Cirrus, Cirrocumulus or Cirrostratus.	5	16.6
																					1900-09-16	16.09.2020	9	09:00	1	16.09.2020 09:00	20	760.5	765.4	80	Wind blowing from the west-northwest	1		3	10% or less, but not 0	Mist.	Cloud covering 1/2 or less of the sky throughout the appropriate period.	Cloud covering 1/2 or less of the sky throughout the appropriate period.			No Stratocumulus, Stratus, Cumulus or Cumulonimbus.	10% or less, but not 0	2500 or more, or no clouds.	Altocumulus translucidus at a single level.	Cirrus fibratus, sometimes uncinus, not progressively invading the sky.	4.5	16.5
																					1900-09-16	16.09.2020	8	08:00	1	16.09.2020 08:00	18.8	760.3	765.1	85	Wind blowing from the west	1		3	10% or less, but not 0	Mist.	Cloud covering 1/2 or less of the sky throughout the appropriate period.	Cloud covering 1/2 or less of the sky throughout the appropriate period.			No Stratocumulus, Stratus, Cumulus or Cumulonimbus.	10% or less, but not 0	2500 or more, or no clouds.	Altocumulus translucidus at a single level.	Cirrus fibratus, sometimes uncinus, not progressively invading the sky.	4	16.3
																					1900-09-16	16.09.2020	7	07:00	1	16.09.2020 07:00	15.9	759.9	764.8	90	Wind blowing from the west	1		3	20–30%.				15.9		No Stratocumulus, Stratus, Cumulus or Cumulonimbus.	10% or less, but not 0	2500 or more, or no clouds.	Altocumulus translucidus at a single level.	Cirrus fibratus, sometimes uncinus, not progressively invading the sky.	6	14.2	No precipitation	12	Surface of ground moist.	14
																					1900-09-16	16.09.2020	6	06:00	1	16.09.2020 06:00	16.6	759.5	764.5	86	Wind blowing from the west-northwest	2		3	10% or less, but not 0						No Stratocumulus, Stratus, Cumulus or Cumulonimbus.	10% or less, but not 0	2500 or more, or no clouds.	Altocumulus translucidus at a single level.	Cirrus fibratus, sometimes uncinus, not progressively invading the sky.	8	14.2
																					1900-09-16	16.09.2020	5	05:00	1	16.09.2020 05:00	16.6	759.4	764.3	85	Wind blowing from the south-west	2		3	50%.						No Stratocumulus, Stratus, Cumulus or Cumulonimbus.	10% or less, but not 0	2500 or more, or no clouds.	Altocumulus translucidus at a single level.	Cirrus spissatus, in patches or entangled sheaves, which usually do not increase and sometimes seem to be the remains of the upper part of a Cumulonimbus; or Cirrus castellanus or floccus.	12	14.1
																					1900-09-16	16.09.2020	4	04:00	1	16.09.2020 04:00	17.8	759.4	764.3	80	Wind blowing from the west	2		2	60%.						No Stratocumulus, Stratus, Cumulus or Cumulonimbus.	10% or less, but not 0	2500 or more, or no clouds.	Altocumulus translucidus at a single level.	Cirrus spissatus, in patches or entangled sheaves, which usually do not increase and sometimes seem to be the remains of the upper part of a Cumulonimbus; or Cirrus castellanus or floccus.	15	14.2
																					1900-09-16	16.09.2020	3	03:00	1	16.09.2020 03:00	17.1	759.3	764.2	81	Wind blowing from the south-west	2		2	20–30%.						No Stratocumulus, Stratus, Cumulus or Cumulonimbus.	10% or less, but not 0	2500 or more, or no clouds.	Altocumulus translucidus at a single level.	Cirrus spissatus, in patches or entangled sheaves, which usually do not increase and sometimes seem to be the remains of the upper part of a Cumulonimbus; or Cirrus castellanus or floccus.	25	13.8
																					1900-09-16	16.09.2020	2	02:00	1	16.09.2020 02:00	20.2	759.5	764.3	68	Wind blowing from the west	2		2	20–30%.						No Stratocumulus, Stratus, Cumulus or Cumulonimbus.	10% or less, but not 0	2500 or more, or no clouds.	Altocumulus translucidus at a single level.	Cirrus spissatus, in patches or entangled sheaves, which usually do not increase and sometimes seem to be the remains of the upper part of a Cumulonimbus; or Cirrus castellanus or floccus.	35	14
																					1900-09-16	16.09.2020	1	01:00	1	16.09.2020 01:00	20.3	759.6	764.4	68	Wind blowing from the west	1		4	20–30%.						No Stratocumulus, Stratus, Cumulus or Cumulonimbus.	10% or less, but not 0	2500 or more, or no clouds.	Altocumulus translucidus at a single level.	Cirrus spissatus, in patches or entangled sheaves, which usually do not increase and sometimes seem to be the remains of the upper part of a Cumulonimbus; or Cirrus castellanus or floccus.	35	14.1	No precipitation	6
																					1900-09-16	16.09.2020	0	00:00	1	16.09.2020 00:00	21.1	759.7	764.5	64	Wind blowing from the west	2		3	20–30%.						No Stratocumulus, Stratus, Cumulus or Cumulonimbus.	10% or less, but not 0	2500 or more, or no clouds.	Altocumulus translucidus at a single level.	Cirrus spissatus, in patches or entangled sheaves, which usually do not increase and sometimes seem to be the remains of the upper part of a Cumulonimbus; or Cirrus castellanus or floccus.	35	14.1
																					1900-09-15	15.09.2020	23	23:00	1	15.09.2020 23:00	22.3	759.6	764.4	61	Wind blowing from the west-northwest	2		4	70 – 80%.						No Stratocumulus, Stratus, Cumulus or Cumulonimbus.	10% or less, but not 0	2500 or more, or no clouds.	Altocumulus translucidus at a single level.	Cirrus spissatus, in patches or entangled sheaves, which usually do not increase and sometimes seem to be the remains of the upper part of a Cumulonimbus; or Cirrus castellanus or floccus.	35	14.3
																					1900-09-15	15.09.2020	22	22:00	1	15.09.2020 22:00	22.9	759.4	764.2	64	Wind blowing from the west-northwest	3		3	60%.						No Stratocumulus, Stratus, Cumulus or Cumulonimbus.	60%.	2500 or more, or no clouds.	Altocumulus translucidus in bands, or one or more layers of Altocumulus translucidus or opacus, progressively invading the sky; these Altocumulus clouds generally thicken as a whole.	Cirrus spissatus, in patches or entangled sheaves, which usually do not increase and sometimes seem to be the remains of the upper part of a Cumulonimbus; or Cirrus castellanus or floccus.	35	15.7
																					1900-09-15	15.09.2020	21	21:00	1	15.09.2020 21:00	23.1	759.1	763.9	56	Wind blowing from the west-southwest	1		2	70 – 80%.						No Stratocumulus, Stratus, Cumulus or Cumulonimbus.	20–30%.	2500 or more, or no clouds.	Altocumulus castellanus or floccus.	Cirrus spissatus, in patches or entangled sheaves, which usually do not increase and sometimes seem to be the remains of the upper part of a Cumulonimbus; or Cirrus castellanus or floccus.	50	13.8
																					1900-09-15	15.09.2020	20	20:00	1	15.09.2020 20:00	24.6	758.6	763.4	51	Wind blowing from the west-southwest	1		2	40%.	Lightning visible, no thunder heard.	Cloud covering 1/2 or less of the sky throughout the appropriate period.	Cloud covering 1/2 or less of the sky throughout the appropriate period.			Cumulonimbus capillatus (often with an anvil), with or without Cumulonimbus calvus, Cumulus, Stratocumulus, Stratus or pannus.	10% or less, but not 0	1500-2000	Altocumulus castellanus or floccus.	Cirrocumulus alone, or Cirrocumulus accompanied by Cirrus or Cirrostratus or both, but Cirrocumulus is predominant.	50	13.9
																					1900-09-15	15.09.2020	19	19:00	1	15.09.2020 19:00	28.2	758.5	763.2	38	Wind blowing from the west-northwest	1		5	40%.					34.7	No Stratocumulus, Stratus, Cumulus or Cumulonimbus.	20–30%.	2500 or more, or no clouds.	Altocumulus castellanus or floccus.	Cirrus spissatus, in patches or entangled sheaves, which usually do not increase and sometimes seem to be the remains of the upper part of a Cumulonimbus; or Cirrus castellanus or floccus.	50	12.4	No precipitation	12
																					1900-09-15	15.09.2020	18	18:00	1	15.09.2020 18:00	32.5	758.4	763	28	Wind blowing from the west	1		4	20–30%.						No Stratocumulus, Stratus, Cumulus or Cumulonimbus.	10% or less, but not 0	2500 or more, or no clouds.	Altocumulus translucidus at a single level.	Cirrus fibratus, sometimes uncinus, not progressively invading the sky.	40	11.8
																					1900-09-15	15.09.2020	17	17:00	1	15.09.2020 17:00	33.7	758.4	763	24	Wind blowing from the south-west	2		5	20–30%.						No Stratocumulus, Stratus, Cumulus or Cumulonimbus.	10% or less, but not 0	2500 or more, or no clouds.	Altocumulus castellanus or floccus.	Cirrus fibratus, sometimes uncinus, not progressively invading the sky.	50	10.5
																					1900-09-15	15.09.2020	16	16:00	1	15.09.2020 16:00	34.4	758.7	763.3	22	Wind blowing from the south-west	2		5	20–30%.						Cumulus mediocris or congestus, with or without Cumulus of species fractus or humilis or Stratocumulus, all having their bases at the same level.	10% or less, but not 0	2500 or more, or no clouds.	No Altocumulus, Altostratus or Nimbostratus.	Cirrus fibratus, sometimes uncinus, not progressively invading the sky.	50	9.8
																					1900-09-15	15.09.2020	15	15:00	1	15.09.2020 15:00	34	758.9	763.6	23	Wind blowing from the south	2		4	40%.						Cumulus mediocris or congestus, with or without Cumulus of species fractus or humilis or Stratocumulus, all having their bases at the same level.	10% or less, but not 0	2500 or more, or no clouds.	No Altocumulus, Altostratus or Nimbostratus.	Cirrus fibratus, sometimes uncinus, not progressively invading the sky.	50	10.2
																					1900-09-15	15.09.2020	14	14:00	1	15.09.2020 14:00	33.3	759.3	763.9	27	variable wind direction	1		4	40%.						No Stratocumulus, Stratus, Cumulus or Cumulonimbus.	10% or less, but not 0	2000-2500	Altocumulus translucidus at a single level.	Cirrus fibratus, sometimes uncinus, not progressively invading the sky.	50	12
																					1900-09-15	15.09.2020	13	13:00	1	15.09.2020 13:00	32.5	759.6	764.2	32	variable wind direction	1		4	20–30%.						No Stratocumulus, Stratus, Cumulus or Cumulonimbus.	no clouds	2500 or more, or no clouds.	No Altocumulus, Altostratus or Nimbostratus.	Cirrus fibratus, sometimes uncinus, not progressively invading the sky.	50	13.7	No precipitation	6
																					1900-09-15	15.09.2020	12	12:00	1	15.09.2020 12:00	30.9	759.8	764.5	37	variable wind direction	1		2	20–30%.						No Stratocumulus, Stratus, Cumulus or Cumulonimbus.	no clouds	2500 or more, or no clouds.	No Altocumulus, Altostratus or Nimbostratus.	Cirrus fibratus, sometimes uncinus, not progressively invading the sky.	50	14.7
																					1900-09-15	15.09.2020	11	11:00	1	15.09.2020 11:00	28.9	760.1	764.8	42	variable wind direction	1		3	20–30%.						No Stratocumulus, Stratus, Cumulus or Cumulonimbus.	no clouds	2500 or more, or no clouds.	No Altocumulus, Altostratus or Nimbostratus.	Cirrus fibratus, sometimes uncinus, not progressively invading the sky.	50	14.7
																					1900-09-15	15.09.2020	10	10:00	1	15.09.2020 10:00	26	760	764.8	47	Wind blowing from the south-southeast	2		4	20–30%.						No Stratocumulus, Stratus, Cumulus or Cumulonimbus.	no clouds	2500 or more, or no clouds.	No Altocumulus, Altostratus or Nimbostratus.	Cirrus fibratus, sometimes uncinus, not progressively invading the sky.	50	13.9
																					1900-09-15	15.09.2020	9	09:00	1	15.09.2020 09:00	23.2	759.8	764.6	51	Wind blowing from the south	2		3	20–30%.						No Stratocumulus, Stratus, Cumulus or Cumulonimbus.	no clouds	2500 or more, or no clouds.	No Altocumulus, Altostratus or Nimbostratus.	Cirrus fibratus, sometimes uncinus, not progressively invading the sky.	50	12.6
																					1900-09-15	15.09.2020	8	08:00	1	15.09.2020 08:00	20.7	759.8	764.6	61	Wind blowing from the south	1		3	20–30%.						No Stratocumulus, Stratus, Cumulus or Cumulonimbus.	no clouds	2500 or more, or no clouds.	No Altocumulus, Altostratus or Nimbostratus.	Cirrus fibratus, sometimes uncinus, not progressively invading the sky.	50	12.9
																					1900-09-15	15.09.2020	7	07:00	1	15.09.2020 07:00	15	759.6	764.5	86	Calm, no wind	0			20–30%.				14.5		No Stratocumulus, Stratus, Cumulus or Cumulonimbus.	no clouds	2500 or more, or no clouds.	No Altocumulus, Altostratus or Nimbostratus.	Cirrus fibratus, sometimes uncinus, not progressively invading the sky.	50	12.6	No precipitation	12	Surface of ground dry (without cracks and no appreciable amount of dust or loose sand).	12
																					1900-09-15	15.09.2020	6	06:00	1	15.09.2020 06:00	18.2	759.6	764.5	66	Wind blowing from the south	3		4	20–30%.						No Stratocumulus, Stratus, Cumulus or Cumulonimbus.	no clouds	2500 or more, or no clouds.	No Altocumulus, Altostratus or Nimbostratus.	Cirrus spissatus, in patches or entangled sheaves, which usually do not increase and sometimes seem to be the remains of the upper part of a Cumulonimbus; or Cirrus castellanus or floccus.	50	11.6
																					1900-09-15	15.09.2020	5	05:00	1	15.09.2020 05:00	15.3	759.7	764.7	85	Calm, no wind	0			20–30%.						No Stratocumulus, Stratus, Cumulus or Cumulonimbus.	no clouds	2500 or more, or no clouds.	No Altocumulus, Altostratus or Nimbostratus.	Cirrus spissatus, in patches or entangled sheaves, which usually do not increase and sometimes seem to be the remains of the upper part of a Cumulonimbus; or Cirrus castellanus or floccus.	50	12.8
																					1900-09-15	15.09.2020	4	04:00	1	15.09.2020 04:00	16.9	759.8	764.7	76	Wind blowing from the east-southeast	1		2	60%.						No Stratocumulus, Stratus, Cumulus or Cumulonimbus.	no clouds	2500 or more, or no clouds.	No Altocumulus, Altostratus or Nimbostratus.	Cirrus spissatus, in patches or entangled sheaves, which usually do not increase and sometimes seem to be the remains of the upper part of a Cumulonimbus; or Cirrus castellanus or floccus.	50	12.6
																					1900-09-15	15.09.2020	3	03:00	1	15.09.2020 03:00	16.9	760	764.9	76	Calm, no wind	0			60%.						No Stratocumulus, Stratus, Cumulus or Cumulonimbus.	no clouds	2500 or more, or no clouds.	No Altocumulus, Altostratus or Nimbostratus.	Cirrus fibratus, sometimes uncinus, not progressively invading the sky.	50	12.6
																					1900-09-15	15.09.2020	2	02:00	1	15.09.2020 02:00	19	760.2	765.1	69	Wind blowing from the south-east	2		2	60%.						No Stratocumulus, Stratus, Cumulus or Cumulonimbus.	no clouds	2500 or more, or no clouds.	No Altocumulus, Altostratus or Nimbostratus.	Cirrus spissatus, in patches or entangled sheaves, which usually do not increase and sometimes seem to be the remains of the upper part of a Cumulonimbus; or Cirrus castellanus or floccus.	50	13.1
																					1900-09-15	15.09.2020	1	01:00	1	15.09.2020 01:00	18.5	760.4	765.3	73	Wind blowing from the south-southeast	1		2	60%.						No Stratocumulus, Stratus, Cumulus or Cumulonimbus.	no clouds	2500 or more, or no clouds.	No Altocumulus, Altostratus or Nimbostratus.	Cirrus spissatus, in patches or entangled sheaves, which usually do not increase and sometimes seem to be the remains of the upper part of a Cumulonimbus; or Cirrus castellanus or floccus.	40	13.5	No precipitation	6
																					1900-09-15	15.09.2020	0	00:00	1	15.09.2020 00:00	17.4	760.6	765.4	81	Wind blowing from the south-southeast	1		2	60%.						No Stratocumulus, Stratus, Cumulus or Cumulonimbus.	no clouds	2500 or more, or no clouds.	No Altocumulus, Altostratus or Nimbostratus.	Cirrus spissatus, in patches or entangled sheaves, which usually do not increase and sometimes seem to be the remains of the upper part of a Cumulonimbus; or Cirrus castellanus or floccus.	40	14.1
																					1900-09-14	14.09.2020	23	23:00	1	14.09.2020 23:00	19.2	760.6	765.5	75	Wind blowing from the east-southeast	1		1	60%.						No Stratocumulus, Stratus, Cumulus or Cumulonimbus.	no clouds	2500 or more, or no clouds.	No Altocumulus, Altostratus or Nimbostratus.	Cirrus spissatus, in patches or entangled sheaves, which usually do not increase and sometimes seem to be the remains of the upper part of a Cumulonimbus; or Cirrus castellanus or floccus.	40	14.6
																					1900-09-14	14.09.2020	22	22:00	1	14.09.2020 22:00	19.1	760.9	765.8	78	Calm, no wind	0			50%.						No Stratocumulus, Stratus, Cumulus or Cumulonimbus.	no clouds	2500 or more, or no clouds.	No Altocumulus, Altostratus or Nimbostratus.	Cirrus spissatus, in patches or entangled sheaves, which usually do not increase and sometimes seem to be the remains of the upper part of a Cumulonimbus; or Cirrus castellanus or floccus.	40	15.2
																					1900-09-14	14.09.2020	21	21:00	1	14.09.2020 21:00	20.9	760.9	765.7	68	Wind blowing from the south-east	1		2	20–30%.						No Stratocumulus, Stratus, Cumulus or Cumulonimbus.	no clouds	2500 or more, or no clouds.	No Altocumulus, Altostratus or Nimbostratus.	Cirrus spissatus, in patches or entangled sheaves, which usually do not increase and sometimes seem to be the remains of the upper part of a Cumulonimbus; or Cirrus castellanus or floccus.	40	14.7
																					1900-09-14	14.09.2020	20	20:00	1	14.09.2020 20:00	23.9	760.7	765.5	58	Wind blowing from the east	1		2	50%.						No Stratocumulus, Stratus, Cumulus or Cumulonimbus.	10% or less, but not 0	2500 or more, or no clouds.	Altocumulus translucidus at a single level.	Cirrus spissatus, in patches or entangled sheaves, which usually do not increase and sometimes seem to be the remains of the upper part of a Cumulonimbus; or Cirrus castellanus or floccus.	45	15
																					1900-09-14	14.09.2020	19	19:00	1	14.09.2020 19:00	26.4	760.6	765.4	52	Wind blowing from the north-east	1		6	50%.					31.7	No Stratocumulus, Stratus, Cumulus or Cumulonimbus.	no clouds	2500 or more, or no clouds.	No Altocumulus, Altostratus or Nimbostratus.	Cirrus spissatus, in patches or entangled sheaves, which usually do not increase and sometimes seem to be the remains of the upper part of a Cumulonimbus; or Cirrus castellanus or floccus.	45	15.7	No precipitation	12
																					1900-09-14	14.09.2020	18	18:00	1	14.09.2020 18:00	29	760.9	765.5	47	variable wind direction	1		3	50%.						No Stratocumulus, Stratus, Cumulus or Cumulonimbus.	no clouds	2500 or more, or no clouds.	No Altocumulus, Altostratus or Nimbostratus.	Cirrus fibratus, sometimes uncinus, not progressively invading the sky.	50	16.7
																					1900-09-14	14.09.2020	17	17:00	1	14.09.2020 17:00	30.6	761.2	765.9	29	Wind blowing from the south	2		3	20–30%.						No Stratocumulus, Stratus, Cumulus or Cumulonimbus.	no clouds	2500 or more, or no clouds.	No Altocumulus, Altostratus or Nimbostratus.	Cirrus fibratus, sometimes uncinus, not progressively invading the sky.	50	10.6
																					1900-09-14	14.09.2020	16	16:00	1	14.09.2020 16:00	30.8	761.5	766.2	35	variable wind direction	1		6	20–30%.						No Stratocumulus, Stratus, Cumulus or Cumulonimbus.	no clouds	2500 or more, or no clouds.	No Altocumulus, Altostratus or Nimbostratus.	Cirrus fibratus, sometimes uncinus, not progressively invading the sky.	50	13.6
																					1900-09-14	14.09.2020	15	15:00	1	14.09.2020 15:00	30.5	762.1	766.7	38	Calm, no wind	0			no clouds											50	14.6
																					1900-09-14	14.09.2020	14	14:00	1	14.09.2020 14:00	29.7	762.4	767.2	39	variable wind direction	1		4	no clouds											50	14.3
																					1900-09-14	14.09.2020	13	13:00	1	14.09.2020 13:00	28.1	762.9	767.6	41	Wind blowing from the east-southeast	1		3	10% or less, but not 0						No Stratocumulus, Stratus, Cumulus or Cumulonimbus.	no clouds	2500 or more, or no clouds.	No Altocumulus, Altostratus or Nimbostratus.	Cirrus fibratus, sometimes uncinus, not progressively invading the sky.	25	13.7	No precipitation	6
																					1900-09-14	14.09.2020	12	12:00	1	14.09.2020 12:00	26.7	763.2	768	43	Wind blowing from the south-southeast	1		3	10% or less, but not 0						No Stratocumulus, Stratus, Cumulus or Cumulonimbus.	no clouds	2500 or more, or no clouds.	No Altocumulus, Altostratus or Nimbostratus.	Cirrus fibratus, sometimes uncinus, not progressively invading the sky.	25	13.2
																					1900-09-14	14.09.2020	11	11:00	1	14.09.2020 11:00	24.4	763.5	768.3	47	Wind blowing from the east-southeast	1		3	10% or less, but not 0						No Stratocumulus, Stratus, Cumulus or Cumulonimbus.	no clouds	2500 or more, or no clouds.	No Altocumulus, Altostratus or Nimbostratus.	Cirrus fibratus, sometimes uncinus, not progressively invading the sky.	25	12.4
																					1900-09-14	14.09.2020	10	10:00	1	14.09.2020 10:00	22.3	763.6	768.5	53	Wind blowing from the east-southeast	1		3	10% or less, but not 0						No Stratocumulus, Stratus, Cumulus or Cumulonimbus.	no clouds	2500 or more, or no clouds.	No Altocumulus, Altostratus or Nimbostratus.	Cirrus fibratus, sometimes uncinus, not progressively invading the sky.	25	12.1
																					1900-09-14	14.09.2020	9	09:00	1	14.09.2020 09:00	19.5	763.4	768.3	64	Wind blowing from the south-east	1		2	10% or less, but not 0						No Stratocumulus, Stratus, Cumulus or Cumulonimbus.	no clouds	2500 or more, or no clouds.	No Altocumulus, Altostratus or Nimbostratus.	Cirrus fibratus, sometimes uncinus, not progressively invading the sky.	25	12.5
																					1900-09-14	14.09.2020	8	08:00	1	14.09.2020 08:00	14.7	763.4	768.4	90	Wind blowing from the south-east	1		2	10% or less, but not 0						No Stratocumulus, Stratus, Cumulus or Cumulonimbus.	no clouds	2500 or more, or no clouds.	No Altocumulus, Altostratus or Nimbostratus.	Cirrus fibratus, sometimes uncinus, not progressively invading the sky.	25	13
																					1900-09-14	14.09.2020	7	07:00	1	14.09.2020 07:00	12.6	763.3	768.3	91	Wind blowing from the east-southeast	1		2	20–30%.				10.9		No Stratocumulus, Stratus, Cumulus or Cumulonimbus.	no clouds	2500 or more, or no clouds.	No Altocumulus, Altostratus or Nimbostratus.	Cirrus fibratus, sometimes uncinus, not progressively invading the sky.	25	11.2	No precipitation	12	Surface of ground dry (without cracks and no appreciable amount of dust or loose sand).	8
																					1900-09-14	14.09.2020	6	06:00	1	14.09.2020 06:00	11.4	763.2	768.2	95	Wind blowing from the east-southeast	1		2	20–30%.						No Stratocumulus, Stratus, Cumulus or Cumulonimbus.	no clouds	2500 or more, or no clouds.	No Altocumulus, Altostratus or Nimbostratus.	Cirrus fibratus, sometimes uncinus, not progressively invading the sky.	25	10.6
																					1900-09-14	14.09.2020	5	05:00	1	14.09.2020 05:00	11.6	763.3	768.4	93	Calm, no wind	0			20–30%.						No Stratocumulus, Stratus, Cumulus or Cumulonimbus.	no clouds	2500 or more, or no clouds.	No Altocumulus, Altostratus or Nimbostratus.	Cirrus fibratus, sometimes uncinus, not progressively invading the sky.	30	10.5
																					1900-09-14	14.09.2020	4	04:00	1	14.09.2020 04:00	13	763.5	768.5	91	Wind blowing from the south-east	1		2	20–30%.						No Stratocumulus, Stratus, Cumulus or Cumulonimbus.	no clouds	2500 or more, or no clouds.	No Altocumulus, Altostratus or Nimbostratus.	Cirrus fibratus, sometimes uncinus, not progressively invading the sky.	35	11.6
																					1900-09-14	14.09.2020	3	03:00	1	14.09.2020 03:00	14.1	763.8	768.7	86	Calm, no wind	0			10% or less, but not 0						No Stratocumulus, Stratus, Cumulus or Cumulonimbus.	no clouds	2500 or more, or no clouds.	No Altocumulus, Altostratus or Nimbostratus.	Cirrus fibratus, sometimes uncinus, not progressively invading the sky.	35	11.7
																					1900-09-14	14.09.2020	2	02:00	1	14.09.2020 02:00	14.7	763.8	768.8	85	Wind blowing from the east-southeast	1		2	no clouds											35	12.2
																					1900-09-14	14.09.2020	1	01:00	1	14.09.2020 01:00	14.4	763.9	769	85	Wind blowing from the south-east	1		3	no clouds											35	11.9	No precipitation	6
																					1900-09-14	14.09.2020	0	00:00	1	14.09.2020 00:00	15.3	764.1	769	83	Wind blowing from the south-east	2		2	no clouds											35	12.4
																					1900-09-13	13.09.2020	23	23:00	1	13.09.2020 23:00	15.4	764.2	769.2	84	Wind blowing from the south-east	2		3	no clouds											35	12.6
																					1900-09-13	13.09.2020	22	22:00	1	13.09.2020 22:00	16.4	764.4	769.3	78	Wind blowing from the east-southeast	1		2	no clouds											35	12.5
																					1900-09-13	13.09.2020	21	21:00	1	13.09.2020 21:00	17	764.3	769.3	77	Wind blowing from the east	1		1	no clouds											35	13
																					1900-09-13	13.09.2020	20	20:00	1	13.09.2020 20:00	19.3	764.2	769	62	Wind blowing from the north-northeast	1			10% or less, but not 0						No Stratocumulus, Stratus, Cumulus or Cumulonimbus.	no clouds	2500 or more, or no clouds.	No Altocumulus, Altostratus or Nimbostratus.	Cirrus fibratus, sometimes uncinus, not progressively invading the sky.	35	11.7
																					1900-09-13	13.09.2020	19	19:00	1	13.09.2020 19:00	21.2	763.9	768.7	55	Wind blowing from the south	1		6	10% or less, but not 0					24.8	No Stratocumulus, Stratus, Cumulus or Cumulonimbus.	no clouds	2500 or more, or no clouds.	No Altocumulus, Altostratus or Nimbostratus.	Cirrus fibratus, sometimes uncinus, not progressively invading the sky.	35	11.7	Trace of precipitation	12
																					1900-09-13	13.09.2020	18	18:00	1	13.09.2020 18:00	23.5	764	768.9	48	Wind blowing from the south	2		3	10% or less, but not 0						No Stratocumulus, Stratus, Cumulus or Cumulonimbus.	no clouds	2500 or more, or no clouds.	No Altocumulus, Altostratus or Nimbostratus.	Cirrus spissatus, in patches or entangled sheaves, which usually do not increase and sometimes seem to be the remains of the upper part of a Cumulonimbus; or Cirrus castellanus or floccus.	50	11.9
																					1900-09-13	13.09.2020	17	17:00	1	13.09.2020 17:00	24.1	764.1	768.9	47	Wind blowing from the south-southwest	1		5	10% or less, but not 0						No Stratocumulus, Stratus, Cumulus or Cumulonimbus.	no clouds	2500 or more, or no clouds.	No Altocumulus, Altostratus or Nimbostratus.	Cirrus spissatus, in patches or entangled sheaves, which usually do not increase and sometimes seem to be the remains of the upper part of a Cumulonimbus; or Cirrus castellanus or floccus.	50	12.1
																					1900-09-13	13.09.2020	16	16:00	1	13.09.2020 16:00	23.9	764.4	769.2	47	Wind blowing from the south-southwest	2		6	10% or less, but not 0						No Stratocumulus, Stratus, Cumulus or Cumulonimbus.	no clouds	2500 or more, or no clouds.	No Altocumulus, Altostratus or Nimbostratus.	Cirrus spissatus, in patches or entangled sheaves, which usually do not increase and sometimes seem to be the remains of the upper part of a Cumulonimbus; or Cirrus castellanus or floccus.	50	12
																					1900-09-13	13.09.2020	15	15:00	1	13.09.2020 15:00	23.6	764.6	769.4	49	Wind blowing from the south-southwest	2		5	10% or less, but not 0						No Stratocumulus, Stratus, Cumulus or Cumulonimbus.	no clouds	2500 or more, or no clouds.	No Altocumulus, Altostratus or Nimbostratus.	Cirrus spissatus, in patches or entangled sheaves, which usually do not increase and sometimes seem to be the remains of the upper part of a Cumulonimbus; or Cirrus castellanus or floccus.	50	12.1
																					1900-09-13	13.09.2020	14	14:00	1	13.09.2020 14:00	22.6	764.9	769.8	53	Wind blowing from the west	2		6	10% or less, but not 0						No Stratocumulus, Stratus, Cumulus or Cumulonimbus.	no clouds	2500 or more, or no clouds.	No Altocumulus, Altostratus or Nimbostratus.	Cirrus spissatus, in patches or entangled sheaves, which usually do not increase and sometimes seem to be the remains of the upper part of a Cumulonimbus; or Cirrus castellanus or floccus.	50	12.5
																					1900-09-13	13.09.2020	13	13:00	1	13.09.2020 13:00	22	765.3	770.2	54	Wind blowing from the south-southwest	3		7	20–30%.						No Stratocumulus, Stratus, Cumulus or Cumulonimbus.	no clouds	2500 or more, or no clouds.	No Altocumulus, Altostratus or Nimbostratus.	Cirrus spissatus, in patches or entangled sheaves, which usually do not increase and sometimes seem to be the remains of the upper part of a Cumulonimbus; or Cirrus castellanus or floccus.	50	12.3	No precipitation	6
																					1900-09-13	13.09.2020	12	12:00	1	13.09.2020 12:00	20.4	765.3	770.2	60	Wind blowing from the south-west	3		7	40%.						Cumulus humilis or Cumulus fractus other than of bad weather, or both.	10% or less, but not 0	600-1000	No Altocumulus, Altostratus or Nimbostratus.	Cirrus spissatus, in patches or entangled sheaves, which usually do not increase and sometimes seem to be the remains of the upper part of a Cumulonimbus; or Cirrus castellanus or floccus.	50	12.3
																					1900-09-13	13.09.2020	11	11:00	1	13.09.2020 11:00	19.1	765.4	770.4	65	Wind blowing from the south-west	3		6	20–30%.						Cumulus humilis or Cumulus fractus other than of bad weather, or both.	10% or less, but not 0	600-1000	No Altocumulus, Altostratus or Nimbostratus.	Cirrus spissatus, in patches or entangled sheaves, which usually do not increase and sometimes seem to be the remains of the upper part of a Cumulonimbus; or Cirrus castellanus or floccus.	50	12.3
																					1900-09-13	13.09.2020	10	10:00	1	13.09.2020 10:00	18.2	765.4	770.3	74	Wind blowing from the south-west	3		6	50%.						Cumulus humilis or Cumulus fractus other than of bad weather, or both.	20–30%.	300-600	No Altocumulus, Altostratus or Nimbostratus.	Cirrus spissatus, in patches or entangled sheaves, which usually do not increase and sometimes seem to be the remains of the upper part of a Cumulonimbus; or Cirrus castellanus or floccus.	50	13.4
																					1900-09-13	13.09.2020	9	09:00	1	13.09.2020 09:00	16.2	764.9	769.9	81	Wind blowing from the south-west	3		4	40%.						Cumulus humilis or Cumulus fractus other than of bad weather, or both.	10% or less, but not 0	300-600	No Altocumulus, Altostratus or Nimbostratus.	Cirrus spissatus, in patches or entangled sheaves, which usually do not increase and sometimes seem to be the remains of the upper part of a Cumulonimbus; or Cirrus castellanus or floccus.	35	13
																					1900-09-13	13.09.2020	8	08:00	1	13.09.2020 08:00	14.2	764.5	769.5	88	Wind blowing from the south-southwest	2		4	20–30%.						No Stratocumulus, Stratus, Cumulus or Cumulonimbus.	no clouds	2500 or more, or no clouds.	No Altocumulus, Altostratus or Nimbostratus.	Cirrus spissatus, in patches or entangled sheaves, which usually do not increase and sometimes seem to be the remains of the upper part of a Cumulonimbus; or Cirrus castellanus or floccus.	25	12.2
																					1900-09-13	13.09.2020	7	07:00	1	13.09.2020 07:00	11.8	764.1	769.1	92	Wind blowing from the south-southwest	3		4	20–30%.				11.6		No Stratocumulus, Stratus, Cumulus or Cumulonimbus.	no clouds	2500 or more, or no clouds.	No Altocumulus, Altostratus or Nimbostratus.	Cirrus fibratus, sometimes uncinus, not progressively invading the sky.	20	10.6	No precipitation	12	Surface of ground dry (without cracks and no appreciable amount of dust or loose sand).	11
																					1900-09-13	13.09.2020	6	06:00	1	13.09.2020 06:00	11.7	763.9	769	92	Wind blowing from the south-southwest	3		3	50%.						No Stratocumulus, Stratus, Cumulus or Cumulonimbus.	no clouds	2500 or more, or no clouds.	No Altocumulus, Altostratus or Nimbostratus.	Cirrus fibratus, sometimes uncinus, not progressively invading the sky.	30	10.5
																					1900-09-13	13.09.2020	5	05:00	1	13.09.2020 05:00	11.9	763.9	769	91	Wind blowing from the south-southwest	3		3	70 – 80%.						No Stratocumulus, Stratus, Cumulus or Cumulonimbus.	no clouds	2500 or more, or no clouds.	No Altocumulus, Altostratus or Nimbostratus.	Cirrus fibratus, sometimes uncinus, not progressively invading the sky.	35	10.5
																					1900-09-13	13.09.2020	4	04:00	1	13.09.2020 04:00	11.8	763.7	768.7	91	Wind blowing from the south-southwest	2		3	70 – 80%.						No Stratocumulus, Stratus, Cumulus or Cumulonimbus.	no clouds	2500 or more, or no clouds.	No Altocumulus, Altostratus or Nimbostratus.	Cirrus fibratus, sometimes uncinus, not progressively invading the sky.	35	10.4
																					1900-09-13	13.09.2020	3	03:00	1	13.09.2020 03:00	12.1	763.4	768.4	91	Wind blowing from the south-southwest	2		3	70 – 80%.						No Stratocumulus, Stratus, Cumulus or Cumulonimbus.	no clouds	2500 or more, or no clouds.	No Altocumulus, Altostratus or Nimbostratus.	Cirrus fibratus, sometimes uncinus, not progressively invading the sky.	35	10.6
																					1900-09-13	13.09.2020	2	02:00	1	13.09.2020 02:00	12.2	763.3	768.4	91	Wind blowing from the south-southwest	2		3	70 – 80%.						No Stratocumulus, Stratus, Cumulus or Cumulonimbus.	no clouds	2500 or more, or no clouds.	No Altocumulus, Altostratus or Nimbostratus.	Cirrus fibratus, sometimes uncinus, not progressively invading the sky.	35	10.7
																					1900-09-13	13.09.2020	1	01:00	1	13.09.2020 01:00	12.5	763.7	768.7	89	Wind blowing from the south-west	2		4	70 – 80%.						No Stratocumulus, Stratus, Cumulus or Cumulonimbus.	no clouds	2500 or more, or no clouds.	No Altocumulus, Altostratus or Nimbostratus.	Cirrus fibratus, sometimes uncinus, not progressively invading the sky.	35	10.8	No precipitation	6
																					1900-09-13	13.09.2020	0	00:00	1	13.09.2020 00:00	14.2	763.6	768.6	86	Wind blowing from the west-southwest	2		3	70 – 80%.						No Stratocumulus, Stratus, Cumulus or Cumulonimbus.	no clouds	2500 or more, or no clouds.	No Altocumulus, Altostratus or Nimbostratus.	Cirrus fibratus, sometimes uncinus, not progressively invading the sky.	35	11.8
																					1900-09-12	12.09.2020	23	23:00	1	12.09.2020 23:00	13.5	763.2	768.2	87	Wind blowing from the south-southwest	2		3	70 – 80%.						Stratocumulus cumulogenitus.	20–30%.	1000-1500	No Altocumulus, Altostratus or Nimbostratus.	Cirrus fibratus, sometimes uncinus, not progressively invading the sky.	35	11.3
																					1900-09-12	12.09.2020	22	22:00	1	12.09.2020 22:00	13.9	763.2	768.1	86	Calm, no wind	0			70 – 80%.						Stratocumulus cumulogenitus.	20–30%.	1000-1500	No Altocumulus, Altostratus or Nimbostratus.	Cirrus fibratus, sometimes uncinus, not progressively invading the sky.	35	11.5
																					1900-09-12	12.09.2020	21	21:00	1	12.09.2020 21:00	15.5	762.8	767.8	78	Wind blowing from the west-northwest	1		4	90 or more, but not 100%						Stratocumulus cumulogenitus.	40%.	1000-1500	No Altocumulus, Altostratus or Nimbostratus.	Cirrus fibratus, sometimes uncinus, not progressively invading the sky.	35	11.7
																					1900-09-12	12.09.2020	20	20:00	1	12.09.2020 20:00	17.9	762.4	767.3	66	Wind blowing from the north-west	2		4	90 or more, but not 100%						Stratocumulus cumulogenitus.	40%.	1000-1500	No Altocumulus, Altostratus or Nimbostratus.	Cirrus fibratus, sometimes uncinus, not progressively invading the sky.	35	11.4
																					1900-09-12	12.09.2020	19	19:00	1	12.09.2020 19:00	18.9	762	766.9	60	Wind blowing from the north-west	2		7	90 or more, but not 100%					21.4	Stratocumulus cumulogenitus.	20–30%.	1000-1500	No Altocumulus, Altostratus or Nimbostratus.	Cirrus fibratus, sometimes uncinus, not progressively invading the sky.	35	10.8	No precipitation	12
																					1900-09-12	12.09.2020	18	18:00	1	12.09.2020 18:00	20.6	761.7	766.6	53	Wind blowing from the west-northwest	3		6	60%.						Stratocumulus cumulogenitus.	10% or less, but not 0	1000-1500	No Altocumulus, Altostratus or Nimbostratus.	Cirrus fibratus, sometimes uncinus, not progressively invading the sky.	50	10.7
																					1900-09-12	12.09.2020	17	17:00	1	12.09.2020 17:00	21.2	761.6	766.5	50	Wind blowing from the west-northwest	4		6	20–30%.						Stratocumulus cumulogenitus.	10% or less, but not 0	1000-1500	No Altocumulus, Altostratus or Nimbostratus.	Cirrus fibratus, sometimes uncinus, not progressively invading the sky.	50	10.3
																					1900-09-12	12.09.2020	16	16:00	1	12.09.2020 16:00	20.8	761.5	766.3	48	Wind blowing from the west	3		7	20–30%.						Stratocumulus cumulogenitus.	10% or less, but not 0	1000-1500	No Altocumulus, Altostratus or Nimbostratus.	Cirrus fibratus, sometimes uncinus, not progressively invading the sky.	50	9.2
																					1900-09-12	12.09.2020	15	15:00	1	12.09.2020 15:00	20.4	761.3	766.2	48	Wind blowing from the west-northwest	4		7	20–30%.						Stratocumulus cumulogenitus.	10% or less, but not 0	1000-1500	No Altocumulus, Altostratus or Nimbostratus.	Cirrus fibratus, sometimes uncinus, not progressively invading the sky.	50	8.9
																					1900-09-12	12.09.2020	14	14:00	1	12.09.2020 14:00	20	761.3	766.2	50	Wind blowing from the west-southwest	3		6	10% or less, but not 0						Stratocumulus cumulogenitus.	10% or less, but not 0	1000-1500	No Altocumulus, Altostratus or Nimbostratus.	Cirrus fibratus, sometimes uncinus, not progressively invading the sky.	50	9.2
																					1900-09-12	12.09.2020	13	13:00	1	12.09.2020 13:00	19.2	761.5	766.3	50	Wind blowing from the west	4		9	50%.						Stratocumulus cumulogenitus.	50%.	1000-1500	No Altocumulus, Altostratus or Nimbostratus.	Cirrus fibratus, sometimes uncinus, not progressively invading the sky.	50	8.5	No precipitation	6
																					1900-09-12	12.09.2020	12	12:00	1	12.09.2020 12:00	18.8	761.2	766	53	Wind blowing from the west	4		8	20–30%.						Stratocumulus cumulogenitus.	20–30%.	600-1000	No Altocumulus, Altostratus or Nimbostratus.	Cirrus fibratus, sometimes uncinus, not progressively invading the sky.	50	9.1
																					1900-09-12	12.09.2020	11	11:00	1	12.09.2020 11:00	17.5	760.9	765.8	57	Wind blowing from the west	5		9	10% or less, but not 0						Stratocumulus cumulogenitus.	10% or less, but not 0	600-1000	No Altocumulus, Altostratus or Nimbostratus.	Cirrus fibratus, sometimes uncinus, not progressively invading the sky.	50	8.9
																					1900-09-12	12.09.2020	10	10:00	1	12.09.2020 10:00	16.4	760.6	765.5	63	Wind blowing from the west	4		6	10% or less, but not 0						Cumulus humilis or Cumulus fractus other than of bad weather, or both.	10% or less, but not 0	600-1000	Altocumulus translucidus at a single level.	Cirrus spissatus, in patches or entangled sheaves, which usually do not increase and sometimes seem to be the remains of the upper part of a Cumulonimbus; or Cirrus castellanus or floccus.	50	9.4
																					1900-09-12	12.09.2020	9	09:00	1	12.09.2020 09:00	15	760.3	765.2	69	Wind blowing from the west	4		6	20–30%.						No Stratocumulus, Stratus, Cumulus or Cumulonimbus.	10% or less, but not 0	2500 or more, or no clouds.	Altocumulus translucidus at a single level.	Cirrus spissatus, in patches or entangled sheaves, which usually do not increase and sometimes seem to be the remains of the upper part of a Cumulonimbus; or Cirrus castellanus or floccus.	25	9.4
																					1900-09-12	12.09.2020	8	08:00	1	12.09.2020 08:00	13.5	759.9	764.8	79	Wind blowing from the west-southwest	4		6	20–30%.						No Stratocumulus, Stratus, Cumulus or Cumulonimbus.	no clouds	2500 or more, or no clouds.	No Altocumulus, Altostratus or Nimbostratus.	Cirrus fibratus, sometimes uncinus, not progressively invading the sky.	20	9.9
																					1900-09-12	12.09.2020	7	07:00	1	12.09.2020 07:00	11.8	759.2	764.2	89	Wind blowing from the south-west	3		5	10% or less, but not 0				11		No Stratocumulus, Stratus, Cumulus or Cumulonimbus.	10% or less, but not 0	2500 or more, or no clouds.	Altocumulus castellanus or floccus.	Cirrus fibratus, sometimes uncinus, not progressively invading the sky.	14	10.1	No precipitation	12	Surface of ground dry (without cracks and no appreciable amount of dust or loose sand).	9
																					1900-09-12	12.09.2020	6	06:00	1	12.09.2020 06:00	11.1	758.8	763.8	91	Wind blowing from the south-west	3		4	10% or less, but not 0						No Stratocumulus, Stratus, Cumulus or Cumulonimbus.	no clouds	2500 or more, or no clouds.	No Altocumulus, Altostratus or Nimbostratus.	Cirrus fibratus, sometimes uncinus, not progressively invading the sky.	20	9.6
																					1900-09-12	12.09.2020	5	05:00	1	12.09.2020 05:00	12.5	758.5	763.4	87	Wind blowing from the west-southwest	3		4	10% or less, but not 0						No Stratocumulus, Stratus, Cumulus or Cumulonimbus.	no clouds	2500 or more, or no clouds.	No Altocumulus, Altostratus or Nimbostratus.	Cirrus fibratus, sometimes uncinus, not progressively invading the sky.	20	10.4
																					1900-09-12	12.09.2020	4	04:00	1	12.09.2020 04:00	12	758.5	763.5	87	Wind blowing from the west-southwest	3		5	10% or less, but not 0						No Stratocumulus, Stratus, Cumulus or Cumulonimbus.	no clouds	2500 or more, or no clouds.	No Altocumulus, Altostratus or Nimbostratus.	Cirrus fibratus, sometimes uncinus, not progressively invading the sky.	20	9.9
																					1900-09-12	12.09.2020	3	03:00	1	12.09.2020 03:00	13	758.5	763.4	82	Wind blowing from the west	3		5	20–30%.						No Stratocumulus, Stratus, Cumulus or Cumulonimbus.	no clouds	2500 or more, or no clouds.	No Altocumulus, Altostratus or Nimbostratus.	Cirrus fibratus, sometimes uncinus, not progressively invading the sky.	25	10
																					1900-09-12	12.09.2020	2	02:00	1	12.09.2020 02:00	11.7	758.2	763.2	87	Wind blowing from the west-southwest	2		2	20–30%.						No Stratocumulus, Stratus, Cumulus or Cumulonimbus.	no clouds	2500 or more, or no clouds.	No Altocumulus, Altostratus or Nimbostratus.	Cirrus fibratus, sometimes uncinus, not progressively invading the sky.	25	9.5
																					1900-09-12	12.09.2020	1	01:00	1	12.09.2020 01:00	12.7	758.2	763.2	84	Wind blowing from the west-northwest	2		2	40%.						No Stratocumulus, Stratus, Cumulus or Cumulonimbus.	no clouds	2500 or more, or no clouds.	No Altocumulus, Altostratus or Nimbostratus.	Cirrus fibratus, sometimes uncinus, not progressively invading the sky.	25	10.1	No precipitation	6
																					1900-09-12	12.09.2020	0	00:00	1	12.09.2020 00:00	13	758	763	85	Wind blowing from the west-northwest	2		2	40%.						No Stratocumulus, Stratus, Cumulus or Cumulonimbus.	no clouds	2500 or more, or no clouds.	No Altocumulus, Altostratus or Nimbostratus.	Cirrus fibratus, sometimes uncinus, not progressively invading the sky.	25	10.5
																					1900-09-11	11.09.2020	23	23:00	1	11.09.2020 23:00	13.8	758.1	763	81	Wind blowing from the west-northwest	1		2	40%.						No Stratocumulus, Stratus, Cumulus or Cumulonimbus.	no clouds	2500 or more, or no clouds.	No Altocumulus, Altostratus or Nimbostratus.	Cirrus fibratus, sometimes uncinus, not progressively invading the sky.	25	10.6
																					1900-09-11	11.09.2020	22	22:00	1	11.09.2020 22:00	13.3	757.9	763	85	Wind blowing from the north-west	1		1	40%.						No Stratocumulus, Stratus, Cumulus or Cumulonimbus.	no clouds	2500 or more, or no clouds.	No Altocumulus, Altostratus or Nimbostratus.	Cirrus fibratus, sometimes uncinus, not progressively invading the sky.	25	10.8
																					1900-09-11	11.09.2020	21	21:00	1	11.09.2020 21:00	14.5	757.8	762.7	82	Wind blowing from the south-southeast	1		1	60%.						No Stratocumulus, Stratus, Cumulus or Cumulonimbus.	no clouds	2500 or more, or no clouds.	No Altocumulus, Altostratus or Nimbostratus.	Cirrus fibratus, sometimes uncinus, not progressively invading the sky.	25	11.4
																					1900-09-11	11.09.2020	20	20:00	1	11.09.2020 20:00	17.9	757.5	762.4	67	Calm, no wind	0			70 – 80%.						No Stratocumulus, Stratus, Cumulus or Cumulonimbus.	no clouds	2500 or more, or no clouds.	No Altocumulus, Altostratus or Nimbostratus.	Cirrus fibratus, sometimes uncinus, not progressively invading the sky.	25	11.6
																					1900-09-11	11.09.2020	19	19:00	1	11.09.2020 19:00	18.5	757.4	762.2	64	Wind blowing from the north	1		7	70 – 80%.					23.1	No Stratocumulus, Stratus, Cumulus or Cumulonimbus.	no clouds	2500 or more, or no clouds.	No Altocumulus, Altostratus or Nimbostratus.	Cirrus fibratus, sometimes uncinus, not progressively invading the sky.	25	11.6	No precipitation	12
																					1900-09-11	11.09.2020	18	18:00	1	11.09.2020 18:00	21	757.6	762.4	55	Wind blowing from the north-west	2		5	60%.						No Stratocumulus, Stratus, Cumulus or Cumulonimbus.	no clouds	2500 or more, or no clouds.	No Altocumulus, Altostratus or Nimbostratus.	Cirrus fibratus, sometimes uncinus, not progressively invading the sky.	20	11.6
																					1900-09-11	11.09.2020	17	17:00	1	11.09.2020 17:00	22	757.7	762.5	50	Wind blowing from the north-west	2		6	40%.						No Stratocumulus, Stratus, Cumulus or Cumulonimbus.	no clouds	2500 or more, or no clouds.	No Altocumulus, Altostratus or Nimbostratus.	Cirrus fibratus, sometimes uncinus, not progressively invading the sky.	20	11.2
																					1900-09-11	11.09.2020	16	16:00	1	11.09.2020 16:00	22.9	757.8	762.6	46	Wind blowing from the west	3		7	20–30%.						Cumulus humilis or Cumulus fractus other than of bad weather, or both.	10% or less, but not 0	1000-1500	No Altocumulus, Altostratus or Nimbostratus.	Cirrus fibratus, sometimes uncinus, not progressively invading the sky.	20	10.7
																					1900-09-11	11.09.2020	15	15:00	1	11.09.2020 15:00	22.4	758.2	763	49	Calm, no wind	0			20–30%.						Cumulus humilis or Cumulus fractus other than of bad weather, or both.	10% or less, but not 0	1000-1500	No Altocumulus, Altostratus or Nimbostratus.	Cirrus fibratus, sometimes uncinus, not progressively invading the sky.	20	11.1
																					1900-09-11	11.09.2020	14	14:00	1	11.09.2020 14:00	22	758.2	763	46	Wind blowing from the west-southwest	1		3	10% or less, but not 0						Cumulus humilis or Cumulus fractus other than of bad weather, or both.	10% or less, but not 0	1000-1500	No Altocumulus, Altostratus or Nimbostratus.	No Cirrus, Cirrocumulus or Cirrostratus.	20	9.9
																					1900-09-11	11.09.2020	13	13:00	1	11.09.2020 13:00	20.9	758.5	763.4	49	variable wind direction	1		3	no clouds											20	9.8	No precipitation	6
																					1900-09-11	11.09.2020	12	12:00	1	11.09.2020 12:00	19.5	758.8	763.6	52	variable wind direction	1		3	10% or less, but not 0						No Stratocumulus, Stratus, Cumulus or Cumulonimbus.	no clouds	2500 or more, or no clouds.	No Altocumulus, Altostratus or Nimbostratus.	Cirrus fibratus, sometimes uncinus, not progressively invading the sky.	20	9.2
																					1900-09-11	11.09.2020	11	11:00	1	11.09.2020 11:00	17.4	759.1	763.9	57	Wind blowing from the east-northeast	1		3	20–30%.						Stratocumulus other than Stratocumulus cumulogenitus.	10% or less, but not 0	1000-1500	No Altocumulus, Altostratus or Nimbostratus.	Cirrus fibratus, sometimes uncinus, not progressively invading the sky.	20	8.8
																					1900-09-11	11.09.2020	10	10:00	1	11.09.2020 10:00	16.5	759	763.9	62	Wind blowing from the east-northeast	1		3	50%.						Stratocumulus other than Stratocumulus cumulogenitus.	40%.	1000-1500	No Altocumulus, Altostratus or Nimbostratus.	Cirrus fibratus, sometimes uncinus, not progressively invading the sky.	15	9.2
																					1900-09-11	11.09.2020	9	09:00	1	11.09.2020 09:00	14.2	758.8	763.8	74	Calm, no wind	0			60%.						Stratocumulus other than Stratocumulus cumulogenitus.	60%.	1000-1500	No Altocumulus, Altostratus or Nimbostratus.	Cirrus fibratus, sometimes uncinus, not progressively invading the sky.	15	9.5
																					1900-09-11	11.09.2020	8	08:00	1	11.09.2020 08:00	11.6	758.7	763.7	85	Calm, no wind	0			50%.						Stratocumulus other than Stratocumulus cumulogenitus.	40%.	1000-1500	No Altocumulus, Altostratus or Nimbostratus.	Cirrus fibratus, sometimes uncinus, not progressively invading the sky.	15	9.1
																					1900-09-11	11.09.2020	7	07:00	1	11.09.2020 07:00	8.8	758.5	763.5	91	Wind blowing from the south-southwest	1		2	40%.				8.3		Stratocumulus other than Stratocumulus cumulogenitus.	10% or less, but not 0	1000-1500	No Altocumulus, Altostratus or Nimbostratus.	Cirrus fibratus, sometimes uncinus, not progressively invading the sky.	30	7.4	No precipitation	12	Surface of ground dry (without cracks and no appreciable amount of dust or loose sand).	6
																					1900-09-11	11.09.2020	6	06:00	1	11.09.2020 06:00	8.3	758.4	763.4	90	Wind blowing from the west	1		1	10% or less, but not 0						No Stratocumulus, Stratus, Cumulus or Cumulonimbus.	no clouds	2500 or more, or no clouds.	No Altocumulus, Altostratus or Nimbostratus.	Cirrus fibratus, sometimes uncinus, not progressively invading the sky.	30	6.8
																					1900-09-11	11.09.2020	5	05:00	1	11.09.2020 05:00	8.6	758.6	763.7	91	Wind blowing from the south-east	1		1	20–30%.						No Stratocumulus, Stratus, Cumulus or Cumulonimbus.	no clouds	2500 or more, or no clouds.	No Altocumulus, Altostratus or Nimbostratus.	Cirrus fibratus, sometimes uncinus, not progressively invading the sky.	30	7.2
																					1900-09-11	11.09.2020	4	04:00	1	11.09.2020 04:00	8.8	758.8	763.9	92	Wind blowing from the south	1		1	40%.						No Stratocumulus, Stratus, Cumulus or Cumulonimbus.	no clouds	2500 or more, or no clouds.	No Altocumulus, Altostratus or Nimbostratus.	Cirrus fibratus, sometimes uncinus, not progressively invading the sky.	30	7.6
																					1900-09-11	11.09.2020	3	03:00	1	11.09.2020 03:00	10.2	758.9	763.9	88	Calm, no wind	0			40%.						Stratocumulus other than Stratocumulus cumulogenitus.	10% or less, but not 0	2000-2500	No Altocumulus, Altostratus or Nimbostratus.	Cirrus fibratus, sometimes uncinus, not progressively invading the sky.	30	8.3
																					1900-09-11	11.09.2020	2	02:00	1	11.09.2020 02:00	10.8	759.2	764.2	85	Wind blowing from the west	1		1	40%.						No Stratocumulus, Stratus, Cumulus or Cumulonimbus.	10% or less, but not 0	2000-2500	Altocumulus translucidus at a single level.	Cirrus fibratus, sometimes uncinus, not progressively invading the sky.	30	8.3
																					1900-09-11	11.09.2020	1	01:00	1	11.09.2020 01:00	10.5	759.5	764.5	81	Wind blowing from the west-northwest	1		2	10% or less, but not 0						No Stratocumulus, Stratus, Cumulus or Cumulonimbus.	no clouds	2500 or more, or no clouds.	No Altocumulus, Altostratus or Nimbostratus.	Cirrus fibratus, sometimes uncinus, not progressively invading the sky.	30	7.4	No precipitation	6
																					1900-09-11	11.09.2020	0	00:00	1	11.09.2020 00:00	11.3	759.6	764.6	81	Wind blowing from the south-southeast	1		2	10% or less, but not 0						Stratocumulus other than Stratocumulus cumulogenitus.	10% or less, but not 0	1500-2000	No Altocumulus, Altostratus or Nimbostratus.	Cirrus fibratus, sometimes uncinus, not progressively invading the sky.	30	8.2
																					1900-09-10	10.09.2020	23	23:00	1	10.09.2020 23:00	13.4	759.8	764.8	68	Wind blowing from the south-east	1		2	20–30%.						Stratocumulus other than Stratocumulus cumulogenitus.	20–30%.	1500-2000	No Altocumulus, Altostratus or Nimbostratus.	Cirrus fibratus, sometimes uncinus, not progressively invading the sky.	30	7.6
																					1900-09-10	10.09.2020	22	22:00	1	10.09.2020 22:00	12.8	759.9	764.8	75	Wind blowing from the south-east	2		2	10% or less, but not 0						No Stratocumulus, Stratus, Cumulus or Cumulonimbus.	no clouds	2500 or more, or no clouds.	No Altocumulus, Altostratus or Nimbostratus.	Cirrus fibratus, sometimes uncinus, not progressively invading the sky.	30	8.5
																					1900-09-10	10.09.2020	21	21:00	1	10.09.2020 21:00	14.8	760.2	765.1	62	Wind blowing from the east	1		2	10% or less, but not 0						No Stratocumulus, Stratus, Cumulus or Cumulonimbus.	no clouds	2500 or more, or no clouds.	No Altocumulus, Altostratus or Nimbostratus.	Cirrus fibratus, sometimes uncinus, not progressively invading the sky.	30	7.6
																					1900-09-10	10.09.2020	20	20:00	1	10.09.2020 20:00	16.2	760	765	56	Wind blowing from the east	1		2	10% or less, but not 0						No Stratocumulus, Stratus, Cumulus or Cumulonimbus.	no clouds	2500 or more, or no clouds.	No Altocumulus, Altostratus or Nimbostratus.	Cirrus fibratus, sometimes uncinus, not progressively invading the sky.	30	7.4
																					1900-09-10	10.09.2020	19	19:00	1	10.09.2020 19:00	17.5	760.1	765.1	54	Wind blowing from the east-northeast	1		5	10% or less, but not 0					21.2	No Stratocumulus, Stratus, Cumulus or Cumulonimbus.	no clouds	2500 or more, or no clouds.	No Altocumulus, Altostratus or Nimbostratus.	Cirrus fibratus, sometimes uncinus, not progressively invading the sky.	30	8	No precipitation	12
																					1900-09-10	10.09.2020	18	18:00	1	10.09.2020 18:00	19.6	760.4	765.3	43	Wind blowing from the east-northeast	2		3	10% or less, but not 0						Stratocumulus cumulogenitus.	10% or less, but not 0	1500-2000	No Altocumulus, Altostratus or Nimbostratus.	Cirrus fibratus, sometimes uncinus, not progressively invading the sky.	40	6.7
																					1900-09-10	10.09.2020	17	17:00	1	10.09.2020 17:00	20.2	760.8	765.7	42	variable wind direction	1		4	20–30%.						Cumulus humilis or Cumulus fractus other than of bad weather, or both.	20–30%.	1500-2000	No Altocumulus, Altostratus or Nimbostratus.	Cirrus fibratus, sometimes uncinus, not progressively invading the sky.	40	6.7
																					1900-09-10	10.09.2020	16	16:00	1	10.09.2020 16:00	20.4	761.2	766.1	39	Wind blowing from the north	2		5	20–30%.						Cumulus humilis or Cumulus fractus other than of bad weather, or both.	20–30%.	1500-2000	No Altocumulus, Altostratus or Nimbostratus.	Cirrus fibratus, sometimes uncinus, not progressively invading the sky.	40	5.9
																					1900-09-10	10.09.2020	15	15:00	1	10.09.2020 15:00	20.3	761.8	766.6	41	Wind blowing from the north-east	2		5	20–30%.						Cumulus humilis or Cumulus fractus other than of bad weather, or both.	20–30%.	1500-2000	No Altocumulus, Altostratus or Nimbostratus.	No Cirrus, Cirrocumulus or Cirrostratus.	40	6.4
																					1900-09-10	10.09.2020	12	12:00	1	10.09.2020 12:00	18.5	763	767.8	48	variable wind direction	1		5	20–30%.						Cumulus humilis or Cumulus fractus other than of bad weather, or both.	10% or less, but not 0	1000-1500	No Altocumulus, Altostratus or Nimbostratus.	Cirrus fibratus, sometimes uncinus, not progressively invading the sky.	30	7.3
																					1900-09-10	10.09.2020	11	11:00	1	10.09.2020 11:00	18.1	763.3	768.2	49	Wind blowing from the east-northeast	2		6	20–30%.						No Stratocumulus, Stratus, Cumulus or Cumulonimbus.	no clouds	2500 or more, or no clouds.	No Altocumulus, Altostratus or Nimbostratus.	Cirrus fibratus, sometimes uncinus, not progressively invading the sky.	30	7.1
																					1900-09-10	10.09.2020	10	10:00	1	10.09.2020 10:00	17.2	763.5	768.4	55	Wind blowing from the east	3		6	20–30%.						No Stratocumulus, Stratus, Cumulus or Cumulonimbus.	no clouds	2500 or more, or no clouds.	No Altocumulus, Altostratus or Nimbostratus.	Cirrus fibratus, sometimes uncinus, not progressively invading the sky.	30	8.1
																					1900-09-10	10.09.2020	9	09:00	1	10.09.2020 09:00	15.9	763.5	768.4	65	Wind blowing from the east-northeast	3		5	10% or less, but not 0						Stratocumulus other than Stratocumulus cumulogenitus.	10% or less, but not 0	1000-1500	No Altocumulus, Altostratus or Nimbostratus.	No Cirrus, Cirrocumulus or Cirrostratus.	30	9.3
																					1900-09-10	10.09.2020	8	08:00	1	10.09.2020 08:00	13.9	763.4	768.4	83	Wind blowing from the east-northeast	2		3	60%.						Stratocumulus other than Stratocumulus cumulogenitus.	50%.	1000-1500	No Altocumulus, Altostratus or Nimbostratus.	Cirrus fibratus, sometimes uncinus, not progressively invading the sky.	30	11.1
																					1900-09-10	10.09.2020	7	07:00	1	10.09.2020 07:00	12.9	763	768.1	85	Wind blowing from the east-northeast	1			60%.				12.9		Stratocumulus other than Stratocumulus cumulogenitus.	60%.	1000-1500	No Altocumulus, Altostratus or Nimbostratus.	Cirrus fibratus, sometimes uncinus, not progressively invading the sky.	30	10.5	0.3	12	Surface of ground dry (without cracks and no appreciable amount of dust or loose sand).	12
																					1900-09-10	10.09.2020	6	06:00	1	10.09.2020 06:00	13.1	763	768	84	Wind blowing from the east-northeast	1		1	60%.						Stratocumulus other than Stratocumulus cumulogenitus.	60%.	1500-2000	No Altocumulus, Altostratus or Nimbostratus.	Cirrus fibratus, sometimes uncinus, not progressively invading the sky.	30	10.4
																					1900-09-10	10.09.2020	5	05:00	1	10.09.2020 05:00	13.7	763	768.1	81	Wind blowing from the east-northeast	1		2	90 or more, but not 100%						Stratocumulus other than Stratocumulus cumulogenitus.	90 or more, but not 100%	1000-1500			20	10.4
																					1900-09-10	10.09.2020	4	04:00	1	10.09.2020 04:00	14.7	763.1	768.1	77	Wind blowing from the east	1		4	90 or more, but not 100%						Stratocumulus other than Stratocumulus cumulogenitus.	90 or more, but not 100%	1000-1500			20	10.6
																					1900-09-10	10.09.2020	3	03:00	1	10.09.2020 03:00	15.1	763.1	768.1	72	Wind blowing from the east	1		4	90 or more, but not 100%						Stratocumulus other than Stratocumulus cumulogenitus.	90 or more, but not 100%	1000-1500			20	10.1
																					1900-09-10	10.09.2020	2	02:00	1	10.09.2020 02:00	15.2	763.2	768.1	75	Wind blowing from the north-east	2		4	90 or more, but not 100%						Stratocumulus other than Stratocumulus cumulogenitus.	90 or more, but not 100%	1000-1500			20	10.8
																					1900-09-10	10.09.2020	1	01:00	1	10.09.2020 01:00	15.7	763.3	768.2	84	Wind blowing from the north-east	3		6	90 or more, but not 100%	State of sky on the whole unchanged.	Rain.	Drizzle.			Stratocumulus other than Stratocumulus cumulogenitus.	90 or more, but not 100%	600-1000			20	12.9	0.3	6
																					1900-09-10	10.09.2020	0	00:00	1	10.09.2020 00:00	16.4	763	768	92	Wind blowing from the north-northeast	2		6	90 or more, but not 100%	Drizzle (not freezing) or snow grains not falling as shower(s).	Cloud covering more than 1/2 of the sky throughout the appropriate period.	Cloud covering more than 1/2 of the sky throughout the appropriate period.			Stratocumulus other than Stratocumulus cumulogenitus.	90 or more, but not 100%	300-600			20	15.1
																					1900-09-09	09.09.2020	23	23:00	1	09.09.2020 23:00	17.4	762.9	767.8	90	Wind blowing from the north-northwest	3		4	90 or more, but not 100%	Drizzle and rain, slight.	Cloud covering more than 1/2 of the sky throughout the appropriate period.	Cloud covering more than 1/2 of the sky throughout the appropriate period.			Stratus fractus or Cumulus fractus of bad weather, or both (pannus), usually below Altostratus or Nimbostratus.	90 or more, but not 100%	200-300			7	15.7
																					1900-09-09	09.09.2020	22	22:00	1	09.09.2020 22:00	17.8	762.7	767.6	88	Wind blowing from the north-west	1		6	90 or more, but not 100%	State of sky on the whole unchanged.	Rain.	Cloud covering more than 1/2 of the sky throughout the appropriate period.			Stratocumulus other than Stratocumulus cumulogenitus.	90 or more, but not 100%	600-1000			20	15.8
																					1900-09-09	09.09.2020	21	21:00	1	09.09.2020 21:00	17.8	762.5	767.4	88	Wind blowing from the north	2		4	90 or more, but not 100%						Stratocumulus other than Stratocumulus cumulogenitus.	90 or more, but not 100%	300-600			20	15.7
																					1900-09-09	09.09.2020	20	20:00	1	09.09.2020 20:00	17.7	762	766.9	90	Wind blowing from the north	1		6	90 or more, but not 100%	Rain (not freezing) not falling as shower(s).	Cloud covering more than 1/2 of the sky throughout the appropriate period.	Cloud covering more than 1/2 of the sky throughout the appropriate period.			Stratocumulus other than Stratocumulus cumulogenitus.	90 or more, but not 100%	300-600			20	16
																					1900-09-09	09.09.2020	19	19:00	1	09.09.2020 19:00	19.5	761.5	766.4	79	Wind blowing from the north-northwest	4		10	90 or more, but not 100%					25.1	Stratocumulus other than Stratocumulus cumulogenitus.	90 or more, but not 100%	300-600			15	15.8	No precipitation	12
																					1900-09-09	09.09.2020	18	18:00	1	09.09.2020 18:00	20.7	761.4	766.2	74	Wind blowing from the north-northwest	4		7	90 or more, but not 100%						Stratocumulus other than Stratocumulus cumulogenitus.	90 or more, but not 100%	600-1000			30	15.8
																					1900-09-09	09.09.2020	17	17:00	1	09.09.2020 17:00	22.4	761.3	766.1	67	Wind blowing from the west-northwest	4		9	90 or more, but not 100%						Stratocumulus other than Stratocumulus cumulogenitus.	90 or more, but not 100%	600-1000			30	15.9
																					1900-09-09	09.09.2020	16	16:00	1	09.09.2020 16:00	23.4	761.3	766.2	62	Wind blowing from the west	5		10	70 – 80%.						Cumulus mediocris or congestus, with or without Cumulus of species fractus or humilis or Stratocumulus, all having their bases at the same level.	70 – 80%.	1000-1500	No Altocumulus, Altostratus or Nimbostratus.	Cirrus fibratus, sometimes uncinus, not progressively invading the sky.	30	15.7
																					1900-09-09	09.09.2020	15	15:00	1	09.09.2020 15:00	25	761.6	766.3	56	Wind blowing from the west	5		8	50%.						Cumulus mediocris or congestus, with or without Cumulus of species fractus or humilis or Stratocumulus, all having their bases at the same level.	50%.	600-1000	No Altocumulus, Altostratus or Nimbostratus.	Cirrus fibratus, sometimes uncinus, not progressively invading the sky.	30	15.6
																					1900-09-09	09.09.2020	14	14:00	1	09.09.2020 14:00	23.3	761.7	766.6	61	Wind blowing from the west	4		8	50%.						Cumulus mediocris or congestus, with or without Cumulus of species fractus or humilis or Stratocumulus, all having their bases at the same level.	50%.	600-1000	No Altocumulus, Altostratus or Nimbostratus.	No Cirrus, Cirrocumulus or Cirrostratus.	30	15.3
																					1900-09-09	09.09.2020	13	13:00	1	09.09.2020 13:00	23.1	761.8	766.7	60	Wind blowing from the west	5		8	50%.						Cumulus mediocris or congestus, with or without Cumulus of species fractus or humilis or Stratocumulus, all having their bases at the same level.	50%.	600-1000	No Altocumulus, Altostratus or Nimbostratus.	Cirrus fibratus, sometimes uncinus, not progressively invading the sky.	30	15	No precipitation	6
																					1900-09-09	09.09.2020	12	12:00	1	09.09.2020 12:00	21.2	762.3	767.2	67	Wind blowing from the west	5		8	50%.						Cumulus mediocris or congestus, with or without Cumulus of species fractus or humilis or Stratocumulus, all having their bases at the same level.	50%.	600-1000	Altocumulus translucidus at a single level.	No Cirrus, Cirrocumulus or Cirrostratus.	20	14.8
																					1900-09-09	09.09.2020	11	11:00	1	09.09.2020 11:00	20.4	762.5	767.3	74	Wind blowing from the west-southwest	4		8	50%.						Cumulus mediocris or congestus, with or without Cumulus of species fractus or humilis or Stratocumulus, all having their bases at the same level.	40%.	300-600	Altocumulus translucidus at a single level.	No Cirrus, Cirrocumulus or Cirrostratus.	20	15.6
																					1900-09-09	09.09.2020	10	10:00	1	09.09.2020 10:00	18.8	762.6	767.5	83	Wind blowing from the west	5		8	90 or more, but not 100%						Stratocumulus other than Stratocumulus cumulogenitus.	90 or more, but not 100%	300-600			10	15.9
																					1900-09-09	09.09.2020	9	09:00	1	09.09.2020 09:00	18.1	762.3	767.2	87	Wind blowing from the south-west	3		6	90 or more, but not 100%						Stratocumulus other than Stratocumulus cumulogenitus.	90 or more, but not 100%	200-300			10	15.9
																					1900-09-09	09.09.2020	8	08:00	1	09.09.2020 08:00	17.7	762.4	767.3	89	Wind blowing from the west-southwest	3		8	90 or more, but not 100%						Stratus nebulosus or Stratus fractus other than of bad weather, or both.	90 or more, but not 100%	200-300			10	15.9
																					1900-09-09	09.09.2020	7	07:00	1	09.09.2020 07:00	17.3	762.3	767.2	90	Wind blowing from the west-southwest	5		7	90 or more, but not 100%				16.7		Stratus nebulosus or Stratus fractus other than of bad weather, or both.	90 or more, but not 100%	200-300			10	15.6	No precipitation	12	Surface of ground dry (without cracks and no appreciable amount of dust or loose sand).	16
																					1900-09-09	09.09.2020	6	06:00	1	09.09.2020 06:00	17	762.1	767	89	Wind blowing from the west-southwest	3		5	50%.						Stratocumulus other than Stratocumulus cumulogenitus.	50%.	300-600	No Altocumulus, Altostratus or Nimbostratus.	No Cirrus, Cirrocumulus or Cirrostratus.	20	15.2
																					1900-09-09	09.09.2020	5	05:00	1	09.09.2020 05:00	17.6	762.2	767.1	88	Wind blowing from the south-west	3		5	90 or more, but not 100%						Stratocumulus other than Stratocumulus cumulogenitus.	90 or more, but not 100%	1000-1500			20	15.5
																					1900-09-09	09.09.2020	4	04:00	1	09.09.2020 04:00	17.6	762.5	767.5	88	Wind blowing from the south-west	3		4	90 or more, but not 100%						Stratocumulus other than Stratocumulus cumulogenitus.	90 or more, but not 100%	1000-1500			20	15.5
																					1900-09-09	09.09.2020	3	03:00	1	09.09.2020 03:00	17.3	762.9	767.8	89	Wind blowing from the south-southwest	2		3	90 or more, but not 100%						Stratocumulus other than Stratocumulus cumulogenitus.	90 or more, but not 100%	1000-1500			20	15.4
																					1900-09-09	09.09.2020	2	02:00	1	09.09.2020 02:00	17.3	763.3	768.3	89	Wind blowing from the south	2		4	90 or more, but not 100%						Stratocumulus other than Stratocumulus cumulogenitus.	90 or more, but not 100%	1000-1500			20	15.4
																					1900-09-09	09.09.2020	1	01:00	1	09.09.2020 01:00	17.7	763.9	768.9	86	Wind blowing from the south-west	3		5	90 or more, but not 100%						Stratocumulus other than Stratocumulus cumulogenitus.	90 or more, but not 100%	300-600			20	15.4	No precipitation	6
																					1900-09-09	09.09.2020	0	00:00	1	09.09.2020 00:00	17.8	764.2	769.1	86	Wind blowing from the south-west	2		4	90 or more, but not 100%						Stratocumulus other than Stratocumulus cumulogenitus.	90 or more, but not 100%	300-600			20	15.4
																					1900-09-08	08.09.2020	23	23:00	1	08.09.2020 23:00	18.1	764.5	769.4	85	Wind blowing from the south-southwest	2		3	90 or more, but not 100%						Stratocumulus other than Stratocumulus cumulogenitus.	90 or more, but not 100%	300-600			20	15.6
																					1900-09-08	08.09.2020	22	22:00	1	08.09.2020 22:00	18.2	764.5	769.4	85	Wind blowing from the south	2		3	90 or more, but not 100%						Stratocumulus other than Stratocumulus cumulogenitus.	90 or more, but not 100%	300-600			20	15.7
																					1900-09-08	08.09.2020	21	21:00	1	08.09.2020 21:00	18.2	764.5	769.5	85	Wind blowing from the south	1		2	90 or more, but not 100%						Stratocumulus other than Stratocumulus cumulogenitus.	90 or more, but not 100%	300-600			20	15.6
																					1900-09-08	08.09.2020	20	20:00	1	08.09.2020 20:00	18.2	764.5	769.4	84	Wind blowing from the south	2		3	90 or more, but not 100%						Stratocumulus other than Stratocumulus cumulogenitus.	90 or more, but not 100%	300-600			20	15.4
																					1900-09-08	08.09.2020	19	19:00	1	08.09.2020 19:00	18.7	764.5	769.3	81	Wind blowing from the south-west	1		7	90 or more, but not 100%					19.1	Stratocumulus other than Stratocumulus cumulogenitus.	90 or more, but not 100%	300-600			20	15.4	No precipitation	12
																					1900-09-08	08.09.2020	18	18:00	1	08.09.2020 18:00	18.9	764.6	769.5	79	Wind blowing from the west-southwest	2		5	90 or more, but not 100%						Stratocumulus other than Stratocumulus cumulogenitus.	90 or more, but not 100%	300-600			20	15.1
																					1900-09-08	08.09.2020	17	17:00	1	08.09.2020 17:00	18.8	764.8	769.8	78	Wind blowing from the west-southwest	3		6	90 or more, but not 100%						Stratocumulus other than Stratocumulus cumulogenitus.	90 or more, but not 100%	300-600			20	14.8
																					1900-09-08	08.09.2020	16	16:00	1	08.09.2020 16:00	18.9	765.1	769.9	77	Wind blowing from the south-west	3		7	90 or more, but not 100%						Stratocumulus other than Stratocumulus cumulogenitus.	90 or more, but not 100%	300-600			20	14.8
																					1900-09-08	08.09.2020	15	15:00	1	08.09.2020 15:00	18.6	765.2	770.1	77	Wind blowing from the south-west	4		6	90 or more, but not 100%						Stratocumulus other than Stratocumulus cumulogenitus.	90 or more, but not 100%	300-600			20	14.5
																					1900-09-08	08.09.2020	14	14:00	1	08.09.2020 14:00	18.4	765.3	770.2	78	Wind blowing from the south-west	3		7	90 or more, but not 100%						Stratocumulus other than Stratocumulus cumulogenitus.	90 or more, but not 100%	300-600			20	14.4
																					1900-09-08	08.09.2020	13	13:00	1	08.09.2020 13:00	18.1	765.4	770.2	79	Wind blowing from the south-west	3		8	90 or more, but not 100%						Stratocumulus other than Stratocumulus cumulogenitus.	90 or more, but not 100%	300-600			20	14.4	No precipitation	6
																					1900-09-08	08.09.2020	12	12:00	1	08.09.2020 12:00	18.2	765.4	770.2	78	Wind blowing from the south-west	4		6	90 or more, but not 100%						Stratocumulus other than Stratocumulus cumulogenitus.	90 or more, but not 100%	300-600			20	14.2
																					1900-09-08	08.09.2020	11	11:00	1	08.09.2020 11:00	17.4	765.1	770.1	80	Wind blowing from the south-west	4		8	90 or more, but not 100%						Stratocumulus other than Stratocumulus cumulogenitus.	90 or more, but not 100%	300-600			20	13.9
																					1900-09-08	08.09.2020	10	10:00	1	08.09.2020 10:00	17	765.1	770	81	Wind blowing from the west-southwest	5		8	90 or more, but not 100%						Stratocumulus other than Stratocumulus cumulogenitus.	90 or more, but not 100%	300-600			15	13.7
																					1900-09-08	08.09.2020	9	09:00	1	08.09.2020 09:00	16.3	764.8	769.7	85	Wind blowing from the south-west	4		7	90 or more, but not 100%						Stratocumulus other than Stratocumulus cumulogenitus.	90 or more, but not 100%	300-600			10	13.7
																					1900-09-08	08.09.2020	8	08:00	1	08.09.2020 08:00	16.1	764.5	769.5	81	Wind blowing from the south-west	4		7	90 or more, but not 100%						Stratocumulus other than Stratocumulus cumulogenitus.	90 or more, but not 100%	300-600			15	12.9
																					1900-09-08	08.09.2020	7	07:00	1	08.09.2020 07:00	15.2	764.4	769.3	86	Wind blowing from the south-west	4		7	90 or more, but not 100%				13.7		Stratocumulus other than Stratocumulus cumulogenitus.	90 or more, but not 100%	600-1000			20	12.8	No precipitation	12	Surface of ground moist.	13
																					1900-09-08	08.09.2020	6	06:00	1	08.09.2020 06:00	15.1	764.2	769.1	82	Wind blowing from the south-west	3		6	90 or more, but not 100%						Stratocumulus other than Stratocumulus cumulogenitus.	60%.	600-1000	Altocumulus translucidus at a single level.	Cirrus fibratus, sometimes uncinus, not progressively invading the sky.	30	12.1
																					1900-09-08	08.09.2020	5	05:00	1	08.09.2020 05:00	14.8	764	769	84	Wind blowing from the south-west	4		6	70 – 80%.						Stratocumulus other than Stratocumulus cumulogenitus.	50%.	600-1000	Altocumulus translucidus at a single level.	Cirrus fibratus, sometimes uncinus, not progressively invading the sky.	30	12.1
																					1900-09-08	08.09.2020	4	04:00	1	08.09.2020 04:00	14.7	764.1	769	85	Wind blowing from the south-west	4		6	60%.						Stratocumulus other than Stratocumulus cumulogenitus.	40%.	1000-1500	Altocumulus translucidus at a single level.	Cirrus fibratus, sometimes uncinus, not progressively invading the sky.	30	12.1
																					1900-09-08	08.09.2020	3	03:00	1	08.09.2020 03:00	14.1	763.9	769	84	Wind blowing from the south-west	3		5	50%.						Stratocumulus other than Stratocumulus cumulogenitus.	10% or less, but not 0	1500-2000	Altocumulus translucidus at a single level.	Cirrus fibratus, sometimes uncinus, not progressively invading the sky.	30	11.4
																					1900-09-08	08.09.2020	2	02:00	1	08.09.2020 02:00	14	764	769	84	Wind blowing from the south-west	3		5	50%.						No Stratocumulus, Stratus, Cumulus or Cumulonimbus.	20–30%.	2500 or more, or no clouds.	Altocumulus translucidus at a single level.	Cirrus fibratus, sometimes uncinus, not progressively invading the sky.	30	11.3
																					1900-09-08	08.09.2020	1	01:00	1	08.09.2020 01:00	14.2	764	769	82	Wind blowing from the south-west	3		5	50%.						No Stratocumulus, Stratus, Cumulus or Cumulonimbus.	10% or less, but not 0	2500 or more, or no clouds.	Altocumulus translucidus at a single level.	Cirrus fibratus, sometimes uncinus, not progressively invading the sky.	30	11.2	No precipitation	6
																					1900-09-08	08.09.2020	0	00:00	1	08.09.2020 00:00	14.3	764.2	769.2	80	Wind blowing from the south-southwest	3		4	60%.						No Stratocumulus, Stratus, Cumulus or Cumulonimbus.	20–30%.	2500 or more, or no clouds.	Altocumulus translucidus or opacus in two or more layers, or Altocumulus opacus in a single layer, not progressively invading the sky, or Altocumulus with Altostratus or Nimbostratus.	Cirrus fibratus, sometimes uncinus, not progressively invading the sky.	30	10.8
																					1900-09-07	07.09.2020	23	23:00	1	07.09.2020 23:00	14.5	764.3	769.3	77	Wind blowing from the south-southwest	3		3	60%.						No Stratocumulus, Stratus, Cumulus or Cumulonimbus.	20–30%.	2500 or more, or no clouds.	Altocumulus translucidus or opacus in two or more layers, or Altocumulus opacus in a single layer, not progressively invading the sky, or Altocumulus with Altostratus or Nimbostratus.	Cirrus fibratus, sometimes uncinus, not progressively invading the sky.	30	10.5
																					1900-09-07	07.09.2020	22	22:00	1	07.09.2020 22:00	15.8	764.1	769	70	Wind blowing from the west-southwest	3		5	60%.						No Stratocumulus, Stratus, Cumulus or Cumulonimbus.	20–30%.	2500 or more, or no clouds.	Altocumulus translucidus or opacus in two or more layers, or Altocumulus opacus in a single layer, not progressively invading the sky, or Altocumulus with Altostratus or Nimbostratus.	Cirrus fibratus, sometimes uncinus, not progressively invading the sky.	30	10.3
																					1900-09-07	07.09.2020	21	21:00	1	07.09.2020 21:00	16.5	763.9	768.9	67	Wind blowing from the west-southwest	2		4	60%.						No Stratocumulus, Stratus, Cumulus or Cumulonimbus.	40%.	2500 or more, or no clouds.	Altocumulus translucidus or opacus in two or more layers, or Altocumulus opacus in a single layer, not progressively invading the sky, or Altocumulus with Altostratus or Nimbostratus.	Cirrus fibratus, sometimes uncinus, not progressively invading the sky.	30	10.3
																					1900-09-07	07.09.2020	20	20:00	1	07.09.2020 20:00	16	763.6	768.6	66	Wind blowing from the south-southwest	2		3	60%.						No Stratocumulus, Stratus, Cumulus or Cumulonimbus.	40%.	2500 or more, or no clouds.	Altocumulus translucidus or opacus in two or more layers, or Altocumulus opacus in a single layer, not progressively invading the sky, or Altocumulus with Altostratus or Nimbostratus.	Cirrus uncinus or fibratus, or both, progressively invading the sky; they generally thicken as a whole.	30	9.6
																					1900-09-07	07.09.2020	19	19:00	1	07.09.2020 19:00	18.1	763.5	768.4	56	Wind blowing from the west-southwest	2		8	60%.					21.4	Stratocumulus cumulogenitus.	10% or less, but not 0	1500-2000	Altocumulus translucidus or opacus in two or more layers, or Altocumulus opacus in a single layer, not progressively invading the sky, or Altocumulus with Altostratus or Nimbostratus.	Cirrus uncinus or fibratus, or both, progressively invading the sky; they generally thicken as a whole.	30	9.1	No precipitation	12
																					1900-09-07	07.09.2020	18	18:00	1	07.09.2020 18:00	20.3	763.5	768.4	47	Wind blowing from the west	2		5	40%.						Stratocumulus cumulogenitus.	10% or less, but not 0	1500-2000	No Altocumulus, Altostratus or Nimbostratus.	Cirrus fibratus, sometimes uncinus, not progressively invading the sky.	30	8.5
																					1900-09-07	07.09.2020	17	17:00	1	07.09.2020 17:00	21.3	763.6	768.4	46	Wind blowing from the west	3		6	50%.						Cumulus mediocris or congestus, with or without Cumulus of species fractus or humilis or Stratocumulus, all having their bases at the same level.	20–30%.	1500-2000	No Altocumulus, Altostratus or Nimbostratus.	Cirrus fibratus, sometimes uncinus, not progressively invading the sky.	30	9.2
																					1900-09-07	07.09.2020	16	16:00	1	07.09.2020 16:00	20.6	763.6	768.5	46	Wind blowing from the west-southwest	3		8	60%.						Stratocumulus cumulogenitus.	40%.	1500-2000	No Altocumulus, Altostratus or Nimbostratus.	Cirrus fibratus, sometimes uncinus, not progressively invading the sky.	30	8.6
																					1900-09-07	07.09.2020	15	15:00	1	07.09.2020 15:00	20.6	763.6	768.5	45	Wind blowing from the west-southwest	3		8	60%.						Stratocumulus cumulogenitus.	40%.	1500-2000	No Altocumulus, Altostratus or Nimbostratus.	Cirrus fibratus, sometimes uncinus, not progressively invading the sky.	30	8.2
																					1900-09-07	07.09.2020	14	14:00	1	07.09.2020 14:00	19.6	763.8	768.7	48	Wind blowing from the west-southwest	4		7	60%.						Stratocumulus cumulogenitus.	50%.	1000-1500	No Altocumulus, Altostratus or Nimbostratus.	Cirrus fibratus, sometimes uncinus, not progressively invading the sky.	30	8.1
																					1900-09-07	07.09.2020	13	13:00	1	07.09.2020 13:00	19.7	763.8	768.7	45	Wind blowing from the west-southwest	4		8	60%.						Cumulus humilis or Cumulus fractus other than of bad weather, or both.	40%.	1000-1500	No Altocumulus, Altostratus or Nimbostratus.	Cirrus fibratus, sometimes uncinus, not progressively invading the sky.	30	7.5	No precipitation	6
																					1900-09-07	07.09.2020	12	12:00	1	07.09.2020 12:00	18.9	764.1	769	52	variable wind direction	3		6	50%.						Cumulus humilis or Cumulus fractus other than of bad weather, or both.	50%.	1000-1500	No Altocumulus, Altostratus or Nimbostratus.	Cirrus fibratus, sometimes uncinus, not progressively invading the sky.	30	8.7
																					1900-09-07	07.09.2020	11	11:00	1	07.09.2020 11:00	18.5	764.1	769	51	Wind blowing from the west-southwest	4		6	40%.						Cumulus humilis or Cumulus fractus other than of bad weather, or both.	20–30%.	1000-1500	No Altocumulus, Altostratus or Nimbostratus.	Cirrus fibratus, sometimes uncinus, not progressively invading the sky.	30	8
																					1900-09-07	07.09.2020	10	10:00	1	07.09.2020 10:00	17.4	764.1	769	59	Wind blowing from the west	4		6	50%.						No Stratocumulus, Stratus, Cumulus or Cumulonimbus.	no clouds	2500 or more, or no clouds.	No Altocumulus, Altostratus or Nimbostratus.	Cirrus fibratus, sometimes uncinus, not progressively invading the sky.	30	9.2
																					1900-09-07	07.09.2020	9	09:00	1	07.09.2020 09:00	15.7	763.9	768.8	71	Wind blowing from the west-southwest	3		5	40%.						No Stratocumulus, Stratus, Cumulus or Cumulonimbus.	no clouds	2500 or more, or no clouds.	No Altocumulus, Altostratus or Nimbostratus.	Cirrus fibratus, sometimes uncinus, not progressively invading the sky.	30	10.5
																					1900-09-07	07.09.2020	8	08:00	1	07.09.2020 08:00	12.8	763.3	768.4	86	Wind blowing from the south-southwest	2		3	40%.						No Stratocumulus, Stratus, Cumulus or Cumulonimbus.	no clouds	2500 or more, or no clouds.	No Altocumulus, Altostratus or Nimbostratus.	Cirrus fibratus, sometimes uncinus, not progressively invading the sky.	30	10.5
																					1900-09-07	07.09.2020	7	07:00	1	07.09.2020 07:00	9.7	763	768.1	94	Wind blowing from the south	2		3	20–30%.				9		No Stratocumulus, Stratus, Cumulus or Cumulonimbus.	no clouds	2500 or more, or no clouds.	No Altocumulus, Altostratus or Nimbostratus.	Cirrus fibratus, sometimes uncinus, not progressively invading the sky.	30	8.7	No precipitation	12	Surface of ground moist.	8
																					1900-09-07	07.09.2020	6	06:00	1	07.09.2020 06:00	9.5	762.5	767.6	94	Wind blowing from the south-southwest	3		3	40%.						No Stratocumulus, Stratus, Cumulus or Cumulonimbus.	no clouds	2500 or more, or no clouds.	No Altocumulus, Altostratus or Nimbostratus.	Cirrus fibratus, sometimes uncinus, not progressively invading the sky.	30	8.5
																					1900-09-07	07.09.2020	5	05:00	1	07.09.2020 05:00	9.4	762.4	767.5	94	Wind blowing from the south-southwest	3		3	10% or less, but not 0						No Stratocumulus, Stratus, Cumulus or Cumulonimbus.	no clouds	2500 or more, or no clouds.	No Altocumulus, Altostratus or Nimbostratus.	Cirrus fibratus, sometimes uncinus, not progressively invading the sky.	30	8.4
																					1900-09-07	07.09.2020	4	04:00	1	07.09.2020 04:00	9.3	762.6	767.6	94	Wind blowing from the south-southwest	3		3	10% or less, but not 0						No Stratocumulus, Stratus, Cumulus or Cumulonimbus.	no clouds	2500 or more, or no clouds.	No Altocumulus, Altostratus or Nimbostratus.	Cirrus fibratus, sometimes uncinus, not progressively invading the sky.	30	8.3
																					1900-09-07	07.09.2020	3	03:00	1	07.09.2020 03:00	9.2	762.7	767.7	94	Wind blowing from the south-southwest	2		3	10% or less, but not 0						No Stratocumulus, Stratus, Cumulus or Cumulonimbus.	no clouds	2500 or more, or no clouds.	No Altocumulus, Altostratus or Nimbostratus.	Cirrus fibratus, sometimes uncinus, not progressively invading the sky.	30	8.3
																					1900-09-07	07.09.2020	2	02:00	1	07.09.2020 02:00	9.3	762.7	767.7	94	Wind blowing from the south-southwest	2		2	10% or less, but not 0						No Stratocumulus, Stratus, Cumulus or Cumulonimbus.	no clouds	2500 or more, or no clouds.	No Altocumulus, Altostratus or Nimbostratus.	Cirrus fibratus, sometimes uncinus, not progressively invading the sky.	30	8.3
																					1900-09-07	07.09.2020	1	01:00	1	07.09.2020 01:00	9.6	762.6	767.6	93	Wind blowing from the south-west	1		5	10% or less, but not 0						No Stratocumulus, Stratus, Cumulus or Cumulonimbus.	no clouds	2500 or more, or no clouds.	No Altocumulus, Altostratus or Nimbostratus.	Cirrus fibratus, sometimes uncinus, not progressively invading the sky.	30	8.5	No precipitation	6
																					1900-09-07	07.09.2020	0	00:00	1	07.09.2020 00:00	9.6	762.4	767.5	92	Wind blowing from the south-west	1		1	10% or less, but not 0						No Stratocumulus, Stratus, Cumulus or Cumulonimbus.	no clouds	2500 or more, or no clouds.	No Altocumulus, Altostratus or Nimbostratus.	Cirrus fibratus, sometimes uncinus, not progressively invading the sky.	30	8.4
																					1900-09-06	06.09.2020	23	23:00	1	06.09.2020 23:00	10.3	762.2	767.2	90	Calm, no wind	0			10% or less, but not 0						No Stratocumulus, Stratus, Cumulus or Cumulonimbus.	no clouds	2500 or more, or no clouds.	No Altocumulus, Altostratus or Nimbostratus.	Cirrus fibratus, sometimes uncinus, not progressively invading the sky.	30	8.7
																					1900-09-06	06.09.2020	22	22:00	1	06.09.2020 22:00	11.4	761.9	766.9	85	Wind blowing from the south	1		5	10% or less, but not 0						No Stratocumulus, Stratus, Cumulus or Cumulonimbus.	no clouds	2500 or more, or no clouds.	No Altocumulus, Altostratus or Nimbostratus.	Cirrus fibratus, sometimes uncinus, not progressively invading the sky.	30	8.9
																					1900-09-06	06.09.2020	21	21:00	1	06.09.2020 21:00	12.8	761.8	766.8	76	Wind blowing from the north-northeast	1		4	10% or less, but not 0						No Stratocumulus, Stratus, Cumulus or Cumulonimbus.	no clouds	2500 or more, or no clouds.	No Altocumulus, Altostratus or Nimbostratus.	Cirrus fibratus, sometimes uncinus, not progressively invading the sky.	30	8.7
																					1900-09-06	06.09.2020	20	20:00	1	06.09.2020 20:00	15	761.5	766.4	68	Wind blowing from the north-west	2		5	50%.						Cumulus and Stratocumulus other than Stratocumulus cumulogenitus, with bases at different levels.	20–30%.	1500-2000	Altocumulus translucidus at a single level.	Cirrus fibratus, sometimes uncinus, not progressively invading the sky.	30	9.2
																					1900-09-06	06.09.2020	19	19:00	1	06.09.2020 19:00	17.1	761	766	58	Wind blowing from the north	3		7	50%.					19.5	Cumulus and Stratocumulus other than Stratocumulus cumulogenitus, with bases at different levels.	20–30%.	1500-2000	Altocumulus translucidus or opacus in two or more layers, or Altocumulus opacus in a single layer, not progressively invading the sky, or Altocumulus with Altostratus or Nimbostratus.	Cirrus fibratus, sometimes uncinus, not progressively invading the sky.	30	8.8	No precipitation	12
																					1900-09-06	06.09.2020	18	18:00	1	06.09.2020 18:00	18.1	760.7	765.7	53	Wind blowing from the west-northwest	3		5	70 – 80%.						Cumulus and Stratocumulus other than Stratocumulus cumulogenitus, with bases at different levels.	70 – 80%.	1500-2000	Altocumulus translucidus at a single level.	No Cirrus, Cirrocumulus or Cirrostratus.	30	8.4
																					1900-09-06	06.09.2020	17	17:00	1	06.09.2020 17:00	17.4	760.7	765.6	55	Wind blowing from the west-northwest	2		4	70 – 80%.						Cumulus and Stratocumulus other than Stratocumulus cumulogenitus, with bases at different levels.	70 – 80%.	1500-2000	Altocumulus translucidus at a single level.	Cirrus fibratus, sometimes uncinus, not progressively invading the sky.	30	8.1
																					1900-09-06	06.09.2020	16	16:00	1	06.09.2020 16:00	17.7	760.7	765.6	51	Wind blowing from the west-northwest	3		7	70 – 80%.						Cumulus and Stratocumulus other than Stratocumulus cumulogenitus, with bases at different levels.	70 – 80%.	1500-2000	Altocumulus translucidus at a single level.	No Cirrus, Cirrocumulus or Cirrostratus.	30	7.5
																					1900-09-06	06.09.2020	15	15:00	1	06.09.2020 15:00	18.2	760.6	765.4	49	Wind blowing from the north-west	4		7	60%.						Cumulus and Stratocumulus other than Stratocumulus cumulogenitus, with bases at different levels.	60%.	1500-2000	Altocumulus translucidus at a single level.	Cirrus fibratus, sometimes uncinus, not progressively invading the sky.	30	7.3
																					1900-09-06	06.09.2020	14	14:00	1	06.09.2020 14:00	18.5	760.5	765.4	43	Wind blowing from the west	2		6	40%.						Cumulus mediocris or congestus, with or without Cumulus of species fractus or humilis or Stratocumulus, all having their bases at the same level.	20–30%.	1500-2000	Altocumulus cumulogenitus (or cumulonimbogenitus).	Cirrus fibratus, sometimes uncinus, not progressively invading the sky.	30	5.6
																					1900-09-06	06.09.2020	13	13:00	1	06.09.2020 13:00	17.5	760.6	765.4	48	Wind blowing from the north-west	3		6	50%.						Cumulus and Stratocumulus other than Stratocumulus cumulogenitus, with bases at different levels.	40%.	1000-1500	No Altocumulus, Altostratus or Nimbostratus.	Cirrus fibratus, sometimes uncinus, not progressively invading the sky.	30	6.3	No precipitation	6
																					1900-09-06	06.09.2020	12	12:00	1	06.09.2020 12:00	18	760.8	765.7	48	Wind blowing from the west-southwest	3		6	40%.						Cumulus humilis or Cumulus fractus other than of bad weather, or both.	40%.	1000-1500	No Altocumulus, Altostratus or Nimbostratus.	No Cirrus, Cirrocumulus or Cirrostratus.	30	6.7
																					1900-09-06	06.09.2020	11	11:00	1	06.09.2020 11:00	17.4	760.8	765.7	52	variable wind direction	3		4	40%.						Cumulus mediocris or congestus, with or without Cumulus of species fractus or humilis or Stratocumulus, all having their bases at the same level.	20–30%.	1000-1500	Altocumulus translucidus at a single level.	No Cirrus, Cirrocumulus or Cirrostratus.	30	7.4
																					1900-09-06	06.09.2020	10	10:00	1	06.09.2020 10:00	16.7	760.8	765.7	57	Wind blowing from the west	2		4	40%.						Stratocumulus other than Stratocumulus cumulogenitus.	40%.	2000-2500	No Altocumulus, Altostratus or Nimbostratus.	Cirrus fibratus, sometimes uncinus, not progressively invading the sky.	30	8
																					1900-09-06	06.09.2020	9	09:00	1	06.09.2020 09:00	13.7	760.6	765.6	77	Wind blowing from the south-west	1		4	40%.						Stratocumulus other than Stratocumulus cumulogenitus.	40%.	2000-2500	No Altocumulus, Altostratus or Nimbostratus.	No Cirrus, Cirrocumulus or Cirrostratus.	30	9.7
																					1900-09-06	06.09.2020	8	08:00	1	06.09.2020 08:00	12.2	760.4	765.4	85	Wind blowing from the south-west	2		4	40%.						Stratocumulus other than Stratocumulus cumulogenitus.	40%.	2000-2500	No Altocumulus, Altostratus or Nimbostratus.	No Cirrus, Cirrocumulus or Cirrostratus.	30	9.7
																					1900-09-06	06.09.2020	7	07:00	1	06.09.2020 07:00	10.1	760.2	765.3	92	Wind blowing from the south-southwest	3		4	10% or less, but not 0				9.2		Stratocumulus other than Stratocumulus cumulogenitus.	10% or less, but not 0	1000-1500	No Altocumulus, Altostratus or Nimbostratus.	Cirrus fibratus, sometimes uncinus, not progressively invading the sky.	30	8.8	No precipitation	12	Surface of ground dry (without cracks and no appreciable amount of dust or loose sand).	8
																					1900-09-06	06.09.2020	6	06:00	1	06.09.2020 06:00	9.3	760.1	765.2	93	Wind blowing from the south-southwest	2		3	10% or less, but not 0						Stratocumulus other than Stratocumulus cumulogenitus.	10% or less, but not 0	1000-1500	Altocumulus translucidus at a single level.	Cirrus spissatus, in patches or entangled sheaves, which usually do not increase and sometimes seem to be the remains of the upper part of a Cumulonimbus; or Cirrus castellanus or floccus.	30	8.2
																					1900-09-06	06.09.2020	5	05:00	1	06.09.2020 05:00	9.8	760.1	765.2	92	Wind blowing from the south-southwest	3		4	10% or less, but not 0						No Stratocumulus, Stratus, Cumulus or Cumulonimbus.	10% or less, but not 0	2000-2500	Altocumulus translucidus at a single level.	No Cirrus, Cirrocumulus or Cirrostratus.	40	8.6
																					1900-09-06	06.09.2020	4	04:00	1	06.09.2020 04:00	10	760.3	765.4	91	Wind blowing from the south-southwest	3		4	10% or less, but not 0						No Stratocumulus, Stratus, Cumulus or Cumulonimbus.	10% or less, but not 0	2000-2500	Altocumulus translucidus at a single level.	No Cirrus, Cirrocumulus or Cirrostratus.	40	8.5
																					1900-09-06	06.09.2020	3	03:00	1	06.09.2020 03:00	10.3	760.5	765.6	89	Wind blowing from the south-southwest	3		4	10% or less, but not 0						No Stratocumulus, Stratus, Cumulus or Cumulonimbus.	10% or less, but not 0	2000-2500	Altocumulus translucidus at a single level.	No Cirrus, Cirrocumulus or Cirrostratus.	40	8.6
																					1900-09-06	06.09.2020	2	02:00	1	06.09.2020 02:00	11	760.6	765.7	85	Wind blowing from the south-west	3		4	10% or less, but not 0						No Stratocumulus, Stratus, Cumulus or Cumulonimbus.	10% or less, but not 0	2000-2500	Altocumulus translucidus at a single level.	No Cirrus, Cirrocumulus or Cirrostratus.	40	8.6
																					1900-09-06	06.09.2020	1	01:00	1	06.09.2020 01:00	11.4	760.9	765.9	83	Wind blowing from the south-southwest	2		5	60%.						No Stratocumulus, Stratus, Cumulus or Cumulonimbus.	60%.	2000-2500	Altocumulus translucidus at a single level.	No Cirrus, Cirrocumulus or Cirrostratus.	50	8.5	No precipitation	6
																					1900-09-06	06.09.2020	0	00:00	1	06.09.2020 00:00	11.9	760.8	765.7	79	Wind blowing from the south-southwest	3		4	90 or more, but not 100%						No Stratocumulus, Stratus, Cumulus or Cumulonimbus.	90 or more, but not 100%	2000-2500	Altocumulus translucidus in bands, or one or more layers of Altocumulus translucidus or opacus, progressively invading the sky; these Altocumulus clouds generally thicken as a whole.		50	8.4
																					1900-09-05	05.09.2020	23	23:00	1	05.09.2020 23:00	11.7	760.9	765.9	77	Wind blowing from the south-southwest	3		3	90 or more, but not 100%						No Stratocumulus, Stratus, Cumulus or Cumulonimbus.	90 or more, but not 100%	2000-2500	Altocumulus translucidus in bands, or one or more layers of Altocumulus translucidus or opacus, progressively invading the sky; these Altocumulus clouds generally thicken as a whole.		50	7.7
																					1900-09-05	05.09.2020	22	22:00	1	05.09.2020 22:00	11.4	760.9	766	76	Wind blowing from the west-southwest	2		5	60%.						Stratocumulus other than Stratocumulus cumulogenitus.	60%.	2000-2500	No Altocumulus, Altostratus or Nimbostratus.	No Cirrus, Cirrocumulus or Cirrostratus.	50	7.2
																					1900-09-05	05.09.2020	21	21:00	1	05.09.2020 21:00	13	760.9	765.9	63	Wind blowing from the west-northwest	2		5	10% or less, but not 0						No Stratocumulus, Stratus, Cumulus or Cumulonimbus.	10% or less, but not 0	2500 or more, or no clouds.	Altocumulus translucidus at a single level.	No Cirrus, Cirrocumulus or Cirrostratus.	50	6.1
																					1900-09-05	05.09.2020	20	20:00	1	05.09.2020 20:00	14.4	760.7	765.7	63	Wind blowing from the west	3		5	10% or less, but not 0						Stratocumulus cumulogenitus.	10% or less, but not 0	1000-1500	Altocumulus translucidus at a single level.	Cirrus fibratus, sometimes uncinus, not progressively invading the sky.	50	7.3
																					1900-09-05	05.09.2020	19	19:00	1	05.09.2020 19:00	15.7	760.7	765.7	55	Wind blowing from the north-west	3		10	10% or less, but not 0					19.5	Stratocumulus cumulogenitus.	10% or less, but not 0	1000-1500	Altocumulus translucidus at a single level.	Cirrus fibratus, sometimes uncinus, not progressively invading the sky.	50	6.6	Trace of precipitation	12
																					1900-09-05	05.09.2020	18	18:00	1	05.09.2020 18:00	17.1	760.6	765.6	51	Wind blowing from the north-west	5		9	20–30%.						Cumulus humilis or Cumulus fractus other than of bad weather, or both.	20–30%.	1000-1500	Altocumulus translucidus at a single level.	No Cirrus, Cirrocumulus or Cirrostratus.	50	6.8
																					1900-09-05	05.09.2020	17	17:00	1	05.09.2020 17:00	18.3	760.5	765.4	48	Wind blowing from the west-northwest	5		9	40%.						Cumulus humilis or Cumulus fractus other than of bad weather, or both.	20–30%.	1000-1500	Altocumulus translucidus at a single level.	Cirrus fibratus, sometimes uncinus, not progressively invading the sky.	30	7
																					1900-09-05	05.09.2020	16	16:00	1	05.09.2020 16:00	18	760.6	765.5	50	Wind blowing from the north-west	6		10	70 – 80%.						Cumulus mediocris or congestus, with or without Cumulus of species fractus or humilis or Stratocumulus, all having their bases at the same level.	40%.	1000-1500	Altostratus translucidus.	Cirrus fibratus, sometimes uncinus, not progressively invading the sky.	30	7.3
																					1900-09-05	05.09.2020	15	15:00	1	05.09.2020 15:00	18.7	760.6	765.4	49	Wind blowing from the west	6		10	70 – 80%.						Cumulus and Stratocumulus other than Stratocumulus cumulogenitus, with bases at different levels.	50%.	1000-1500	Altostratus translucidus.	Cirrus fibratus, sometimes uncinus, not progressively invading the sky.	30	7.8
																					1900-09-05	05.09.2020	14	14:00	1	05.09.2020 14:00	18.4	760.6	765.4	54	Wind blowing from the west-northwest	4		8	60%.						Cumulus and Stratocumulus other than Stratocumulus cumulogenitus, with bases at different levels.	50%.	1000-1500	No Altocumulus, Altostratus or Nimbostratus.	Cirrus fibratus, sometimes uncinus, not progressively invading the sky.	30	8.8
																					1900-09-05	05.09.2020	13	13:00	1	05.09.2020 13:00	18.1	760.6	765.6	55	Wind blowing from the west-northwest	6		10	40%.	State of sky on the whole unchanged.	Drizzle.	Cloud covering more than 1/2 of the sky during part of the appropriate period and covering 1/2 or less during part of the period.			Cumulus mediocris or congestus, with or without Cumulus of species fractus or humilis or Stratocumulus, all having their bases at the same level.	40%.	1000-1500	No Altocumulus, Altostratus or Nimbostratus.	Cirrus fibratus, sometimes uncinus, not progressively invading the sky.	30	8.8	No precipitation	6
																					1900-09-05	05.09.2020	12	12:00	1	05.09.2020 12:00	17.3	760.6	765.5	58	Wind blowing from the west	4		7	40%.						Cumulus mediocris or congestus, with or without Cumulus of species fractus or humilis or Stratocumulus, all having their bases at the same level.	40%.	600-1000	No Altocumulus, Altostratus or Nimbostratus.	No Cirrus, Cirrocumulus or Cirrostratus.	20	9
																					1900-09-05	05.09.2020	11	11:00	1	05.09.2020 11:00	17.2	760.6	765.5	64	Wind blowing from the west	4		8	40%.						Cumulus mediocris or congestus, with or without Cumulus of species fractus or humilis or Stratocumulus, all having their bases at the same level.	40%.	600-1000	No Altocumulus, Altostratus or Nimbostratus.	No Cirrus, Cirrocumulus or Cirrostratus.	20	10.3
																					1900-09-05	05.09.2020	10	10:00	1	05.09.2020 10:00	16	760.5	765.4	72	Wind blowing from the west	5		9	20–30%.	Clouds generally dissolving or becoming less developed.	Rain.	Drizzle.			Cumulus mediocris or congestus, with or without Cumulus of species fractus or humilis or Stratocumulus, all having their bases at the same level.	20–30%.	600-1000	Altocumulus translucidus at a single level.	No Cirrus, Cirrocumulus or Cirrostratus.	20	11
																					1900-09-05	05.09.2020	9	09:00	1	05.09.2020 09:00	14.8	760	765	80	Wind blowing from the west	4		6	40%.						Stratocumulus other than Stratocumulus cumulogenitus.	40%.	1000-1500	Altocumulus translucidus at a single level.	No Cirrus, Cirrocumulus or Cirrostratus.	20	11.3
																					1900-09-05	05.09.2020	8	08:00	1	05.09.2020 08:00	13.3	760	764.9	86	Wind blowing from the west-northwest	4		9	70 – 80%.	Drizzle (not freezing) or snow grains not falling as shower(s).	Cloud covering more than 1/2 of the sky throughout the appropriate period.	Cloud covering more than 1/2 of the sky throughout the appropriate period.			Stratocumulus other than Stratocumulus cumulogenitus.	60%.	600-1000	Altocumulus translucidus at a single level.	Cirrus fibratus, sometimes uncinus, not progressively invading the sky.	15	11
																					1900-09-05	05.09.2020	7	07:00	1	05.09.2020 07:00	14.1	759.6	764.5	86	Wind blowing from the west-northwest	4		5	100%.	Rain (not freezing) not falling as shower(s).	Rain.	Cloud covering more than 1/2 of the sky throughout the appropriate period.	14		Stratocumulus other than Stratocumulus cumulogenitus.	100%.	600-1000			20	11.8	1	12	Surface of ground wet (standing water in small or large pools on surface).	14
																					1900-09-05	05.09.2020	6	06:00	1	05.09.2020 06:00	14.1	759.4	764.3	93	Wind blowing from the west-southwest	2		5	100%.	Rain, not freezing, intermittent, slight at time of observation.	Rain.	Cloud covering more than 1/2 of the sky throughout the appropriate period.			Stratocumulus other than Stratocumulus cumulogenitus.	90 or more, but not 100%	200-300			20	12.9
																					1900-09-05	05.09.2020	5	05:00	1	05.09.2020 05:00	14.6	758.8	763.8	88	Wind blowing from the west	2		5	100%.	Rain (not freezing) not falling as shower(s).	Cloud covering more than 1/2 of the sky throughout the appropriate period.	Cloud covering more than 1/2 of the sky throughout the appropriate period.			Stratus nebulosus or Stratus fractus other than of bad weather, or both.	10% or less, but not 0	200-300	Altocumulus translucidus or opacus in two or more layers, or Altocumulus opacus in a single layer, not progressively invading the sky, or Altocumulus with Altostratus or Nimbostratus.		25	12.7
																					1900-09-05	05.09.2020	4	04:00	1	05.09.2020 04:00	14.2	759	763.9	91	Wind blowing from the south-southwest	1		5	100%.	Rain, not freezing, continuous, slight at time of observation.	Rain.	Cloud covering more than 1/2 of the sky throughout the appropriate period.			Stratus fractus or Cumulus fractus of bad weather, or both (pannus), usually below Altostratus or Nimbostratus.	90 or more, but not 100%	300-600			15	12.8
																					1900-09-05	05.09.2020	3	03:00	1	05.09.2020 03:00	15.2	759.5	764.5	77	Wind blowing from the west-southwest	3		4	100%.	Rain, not freezing, intermittent, slight at time of observation.	Cloud covering more than 1/2 of the sky throughout the appropriate period.	Cloud covering more than 1/2 of the sky throughout the appropriate period.			Stratocumulus other than Stratocumulus cumulogenitus.	90 or more, but not 100%	300-600			30	11.1
																					1900-09-05	05.09.2020	2	02:00	1	05.09.2020 02:00	15.8	759.7	764.6	72	Wind blowing from the west	3		5	100%.						Stratocumulus other than Stratocumulus cumulogenitus.	90 or more, but not 100%	1500-2000			30	10.7
																					1900-09-05	05.09.2020	1	01:00	1	05.09.2020 01:00	15.8	759.8	764.8	79	Wind blowing from the west-northwest	1		4	100%.						Stratocumulus other than Stratocumulus cumulogenitus.	90 or more, but not 100%	1500-2000			30	12.1	No precipitation	6
																					1900-09-05	05.09.2020	0	00:00	1	05.09.2020 00:00	15.9	759.9	764.8	70	Calm, no wind	0			90 or more, but not 100%						Stratocumulus other than Stratocumulus cumulogenitus.	40%.	1500-2000	Altocumulus translucidus or opacus in two or more layers, or Altocumulus opacus in a single layer, not progressively invading the sky, or Altocumulus with Altostratus or Nimbostratus.		30	10.4
																					1900-09-04	04.09.2020	23	23:00	1	04.09.2020 23:00	15.7	760	765	80	Calm, no wind	0			90 or more, but not 100%						Stratocumulus other than Stratocumulus cumulogenitus.	40%.	1500-2000	Altocumulus translucidus or opacus in two or more layers, or Altocumulus opacus in a single layer, not progressively invading the sky, or Altocumulus with Altostratus or Nimbostratus.		30	12.2
																					1900-09-04	04.09.2020	22	22:00	1	04.09.2020 22:00	16	760.3	760.3	83	Wind blowing from the east-southeast	1		4	90 or more, but not 100%						Stratocumulus other than Stratocumulus cumulogenitus.	40%.	1000-1500	Altocumulus translucidus or opacus in two or more layers, or Altocumulus opacus in a single layer, not progressively invading the sky, or Altocumulus with Altostratus or Nimbostratus.		30	13
																					1900-09-04	04.09.2020	21	21:00	1	04.09.2020 21:00	16.4	760.9	765.8	79	Wind blowing from the north	1		4	90 or more, but not 100%						Stratocumulus other than Stratocumulus cumulogenitus.	40%.	2000-2500	Altocumulus translucidus or opacus in two or more layers, or Altocumulus opacus in a single layer, not progressively invading the sky, or Altocumulus with Altostratus or Nimbostratus.		30	12.7
																					1900-09-04	04.09.2020	20	20:00	1	04.09.2020 20:00	18.4	760.7	765.6	66	Wind blowing from the north-west	2		4	70 – 80%.						Stratocumulus other than Stratocumulus cumulogenitus.	40%.	2000-2500	Altocumulus translucidus or opacus in two or more layers, or Altocumulus opacus in a single layer, not progressively invading the sky, or Altocumulus with Altostratus or Nimbostratus.		30	11.9
																					1900-09-04	04.09.2020	19	19:00	1	04.09.2020 19:00	19.3	760.6	765.5	52	Wind blowing from the north-west	2		9	70 – 80%.	Clouds generally forming or developing.	Rain.	Drizzle.		21.8	Stratocumulus other than Stratocumulus cumulogenitus.	70 – 80%.	1500-2000			30	9.2	0.4	12
																					1900-09-04	04.09.2020	18	18:00	1	04.09.2020 18:00	20.2	760.8	765.7	52	Wind blowing from the west-northwest	3		7	60%.						Cumulus mediocris or congestus, with or without Cumulus of species fractus or humilis or Stratocumulus, all having their bases at the same level.	20–30%.	600-1000	Altocumulus translucidus at a single level.	Cirrus fibratus, sometimes uncinus, not progressively invading the sky.	30	10
																					1900-09-04	04.09.2020	17	17:00	1	04.09.2020 17:00	21.3	761	765.9	53	Wind blowing from the west	5		8	60%.						Cumulus mediocris or congestus, with or without Cumulus of species fractus or humilis or Stratocumulus, all having their bases at the same level.	40%.	600-1000	Altocumulus translucidus at a single level.	Cirrus fibratus, sometimes uncinus, not progressively invading the sky.	30	11.2
																					1900-09-04	04.09.2020	16	16:00	1	04.09.2020 16:00	20.7	761.3	766.2	63	Wind blowing from the west-southwest	4		9	60%.						Cumulus mediocris or congestus, with or without Cumulus of species fractus or humilis or Stratocumulus, all having their bases at the same level.	40%.	600-1000	Altocumulus translucidus at a single level.	Cirrus fibratus, sometimes uncinus, not progressively invading the sky.	30	13.3
																					1900-09-04	04.09.2020	15	15:00	1	04.09.2020 15:00	20.2	761.6	766.5	71	Wind blowing from the west-southwest	4		9	60%.						Cumulus mediocris or congestus, with or without Cumulus of species fractus or humilis or Stratocumulus, all having their bases at the same level.	50%.	600-1000	Altocumulus translucidus at a single level.	Cirrus fibratus, sometimes uncinus, not progressively invading the sky.	30	14.7
																					1900-09-04	04.09.2020	14	14:00	1	04.09.2020 14:00	20	761.7	766.5	74	Wind blowing from the west-southwest	5		9	60%.						Cumulus mediocris or congestus, with or without Cumulus of species fractus or humilis or Stratocumulus, all having their bases at the same level.	40%.	600-1000	Altocumulus translucidus at a single level.	Cirrus fibratus, sometimes uncinus, not progressively invading the sky.	30	15.1
																					1900-09-04	04.09.2020	13	13:00	1	04.09.2020 13:00	18.7	761.9	766.8	81	Wind blowing from the west-southwest	4		8	70 – 80%.	Clouds generally dissolving or becoming less developed.	Rain.	Drizzle.			Cumulus and Stratocumulus other than Stratocumulus cumulogenitus, with bases at different levels.	60%.	300-600	Altocumulus translucidus at a single level.	Cirrus fibratus, sometimes uncinus, not progressively invading the sky.	30	15.3	0.4	6
																					1900-09-04	04.09.2020	12	12:00	1	04.09.2020 12:00	18.4	762.1	767	81	Wind blowing from the west-southwest	4		6	90 or more, but not 100%						Stratocumulus other than Stratocumulus cumulogenitus.	90 or more, but not 100%	300-600	Altocumulus translucidus at a single level.	Cirrus fibratus, sometimes uncinus, not progressively invading the sky.	15	15
																					1900-09-04	04.09.2020	11	11:00	1	04.09.2020 11:00	17.7	762.1	767	90	Wind blowing from the west-southwest	3		5	100%.	Rain (not freezing) not falling as shower(s).	Drizzle.	Cloud covering more than 1/2 of the sky throughout the appropriate period.			Stratocumulus other than Stratocumulus cumulogenitus.	100%.	300-600			15	16
																					1900-09-04	04.09.2020	10	10:00	1	04.09.2020 10:00	16.6	762.1	767	93	Wind blowing from the west-southwest	3		7	100%.	Drizzle and rain, slight.	Rain.	Drizzle.			Stratocumulus other than Stratocumulus cumulogenitus.	100%.	200-300			4.5	15.5
																					1900-09-04	04.09.2020	9	09:00	1	04.09.2020 09:00	16.6	761.8	766.7	93	Wind blowing from the south-west	3		6	100%.	Rain (not freezing) not falling as shower(s).	Drizzle.	Cloud covering more than 1/2 of the sky throughout the appropriate period.			Stratocumulus other than Stratocumulus cumulogenitus.	100%.	300-600			20	15.5
																					1900-09-04	04.09.2020	8	08:00	1	04.09.2020 08:00	16.6	761.4	766.3	96	Wind blowing from the west-southwest	3		7	100%.	Drizzle and rain, slight.	Rain.	Drizzle.			Stratocumulus other than Stratocumulus cumulogenitus.	100%.	200-300			7	15.9
																					1900-09-04	04.09.2020	7	07:00	1	04.09.2020 07:00	16.7	761.2	766	92	Wind blowing from the west	6		8	100%.	Drizzle and rain, slight.	Rain.	Drizzle.	16.7		Stratus fractus or Cumulus fractus of bad weather, or both (pannus), usually below Altostratus or Nimbostratus.	100%.	100-200			9	15.3	1	12	Surface of ground wet (standing water in small or large pools on surface).	17
																					1900-09-04	04.09.2020	6	06:00	1	04.09.2020 06:00	17.7	760.7	765.6	95	Wind blowing from the west-southwest	3		5	100%.	Rain, not freezing, intermittent, moderate at time of observation.	Rain.	Cloud covering more than 1/2 of the sky throughout the appropriate period.			Stratus fractus or Cumulus fractus of bad weather, or both (pannus), usually below Altostratus or Nimbostratus.	90 or more, but not 100%	100-200			5	16.9
																					1900-09-04	04.09.2020	5	05:00	1	04.09.2020 05:00	17.8	760.5	765.4	94	Wind blowing from the west-southwest	3		6	100%.	Rain, not freezing, continuous, slight at time of observation.	Rain.	Rain.			Stratocumulus other than Stratocumulus cumulogenitus.	90 or more, but not 100%	200-300			10	16.8
																					1900-09-04	04.09.2020	4	04:00	1	04.09.2020 04:00	18.4	760.4	765.3	90	Wind blowing from the west-southwest	4		8	100%.	Rain, not freezing, intermittent, slight at time of observation.	Cloud covering more than 1/2 of the sky throughout the appropriate period.	Cloud covering more than 1/2 of the sky throughout the appropriate period.			Stratocumulus other than Stratocumulus cumulogenitus.	90 or more, but not 100%	300-600			20	16.7
																					1900-09-04	04.09.2020	3	03:00	1	04.09.2020 03:00	18.8	760.4	765.3	87	Wind blowing from the west-southwest	4		8	100%.	Rain (not freezing) not falling as shower(s).	Cloud covering more than 1/2 of the sky throughout the appropriate period.	Cloud covering more than 1/2 of the sky throughout the appropriate period.			Stratocumulus other than Stratocumulus cumulogenitus.	90 or more, but not 100%	300-600			40	16.6
																					1900-09-04	04.09.2020	2	02:00	1	04.09.2020 02:00	19	760.6	765.4	87	Wind blowing from the west-southwest	4		8	100%.	Rain, not freezing, intermittent, slight at time of observation.	Rain.	Cloud covering more than 1/2 of the sky throughout the appropriate period.			Stratocumulus other than Stratocumulus cumulogenitus.	90 or more, but not 100%	300-600			40	16.8
																					1900-09-04	04.09.2020	1	01:00	1	04.09.2020 01:00	19.2	760.6	765.5	85	Wind blowing from the west-southwest	5		10	100%.						Stratocumulus other than Stratocumulus cumulogenitus.	90 or more, but not 100%	300-600			50	16.6	No precipitation	6
																					1900-09-04	04.09.2020	0	00:00	1	04.09.2020 00:00	19.4	760.5	765.4	86	Wind blowing from the west-southwest	6		10	90 or more, but not 100%						Stratocumulus other than Stratocumulus cumulogenitus.	90 or more, but not 100%	300-600			50	16.9
																					1900-09-03	03.09.2020	23	23:00	1	03.09.2020 23:00	19.7	760.5	765.3	83	Wind blowing from the west-southwest	6		10	90 or more, but not 100%						Stratocumulus other than Stratocumulus cumulogenitus.	90 or more, but not 100%	300-600			50	16.7
																					1900-09-03	03.09.2020	22	22:00	1	03.09.2020 22:00	20	760.6	765.4	83	Wind blowing from the west-southwest	5		9	100%.						Stratocumulus other than Stratocumulus cumulogenitus.	90 or more, but not 100%	300-600			45	17
																					1900-09-03	03.09.2020	21	21:00	1	03.09.2020 21:00	20.4	760.2	765	81	Wind blowing from the south-west	6		9	100%.						Stratocumulus other than Stratocumulus cumulogenitus.	90 or more, but not 100%	600-1000			45	17
																					1900-09-03	03.09.2020	20	20:00	1	03.09.2020 20:00	20.6	759.8	764.7	76	Wind blowing from the south-west	6		9	100%.						Stratocumulus other than Stratocumulus cumulogenitus.	90 or more, but not 100%	600-1000			45	16.2
																					1900-09-03	03.09.2020	19	19:00	1	03.09.2020 19:00	21.1	759.4	764.2	71	Wind blowing from the south-west	4			100%.					21.9	Stratocumulus other than Stratocumulus cumulogenitus.	90 or more, but not 100%	600-1000			45	15.6	0.1	12
																					1900-09-03	03.09.2020	18	18:00	1	03.09.2020 18:00	21.5	759.4	764.2	68	Wind blowing from the west-southwest	6		9	90 or more, but not 100%						Stratocumulus other than Stratocumulus cumulogenitus.	90 or more, but not 100%	600-1000			30	15.4
																					1900-09-03	03.09.2020	17	17:00	1	03.09.2020 17:00	21.7	759.1	763.9	64	Wind blowing from the south-west	6		10	90 or more, but not 100%						Stratocumulus other than Stratocumulus cumulogenitus.	90 or more, but not 100%	600-1000			30	14.6
																					1900-09-03	03.09.2020	16	16:00	1	03.09.2020 16:00	21.1	759.3	764.2	65	Wind blowing from the south-west	7			90 or more, but not 100%						Stratocumulus other than Stratocumulus cumulogenitus.	90 or more, but not 100%	600-1000			30	14.3
																					1900-09-03	03.09.2020	15	15:00	1	03.09.2020 15:00	21.7	759.1	763.9	60	Wind blowing from the south-west	7		10	90 or more, but not 100%						Stratocumulus other than Stratocumulus cumulogenitus.	90 or more, but not 100%	1500-2000			30	13.5
																					1900-09-03	03.09.2020	14	14:00	1	03.09.2020 14:00	21	759.1	763.9	59	Wind blowing from the south-west	7			90 or more, but not 100%						Stratocumulus other than Stratocumulus cumulogenitus.	90 or more, but not 100%	1500-2000			30	12.6
																					1900-09-03	03.09.2020	13	13:00	1	03.09.2020 13:00	19.7	758.8	763.6	60	Wind blowing from the south-west	6			90 or more, but not 100%	State of sky on the whole unchanged.	Rain.	Drizzle.			Stratocumulus other than Stratocumulus cumulogenitus.	90 or more, but not 100%	2000-2500			30	11.8	0.1	6
																					1900-09-03	03.09.2020	12	12:00	1	03.09.2020 12:00	18.3	759	763.9	64	Wind blowing from the south-southwest	7			90 or more, but not 100%						Stratocumulus other than Stratocumulus cumulogenitus.	90 or more, but not 100%	600-1000			30	11.3
																					1900-09-03	03.09.2020	11	11:00	1	03.09.2020 11:00	15.9	759.4	764.3	78	Wind blowing from the south	4		8	100%.	Rain (not freezing) not falling as shower(s).	Cloud covering more than 1/2 of the sky throughout the appropriate period.	Cloud covering more than 1/2 of the sky throughout the appropriate period.			Stratocumulus other than Stratocumulus cumulogenitus.	90 or more, but not 100%	1000-1500			30	12.1
																					1900-09-03	03.09.2020	10	10:00	1	03.09.2020 10:00	14.7	759.6	764.5	81	Wind blowing from the south-southwest	5		8	100%.	Drizzle and rain, slight.	Rain.	Drizzle.			Stratus fractus or Cumulus fractus of bad weather, or both (pannus), usually below Altostratus or Nimbostratus.	90 or more, but not 100%	200-300			7	11.5
																					1900-09-03	03.09.2020	9	09:00	1	03.09.2020 09:00	15.7	759.4	764.3	72	Wind blowing from the south	3		5	100%.						Stratocumulus other than Stratocumulus cumulogenitus.	90 or more, but not 100%	1000-1500			30	10.7
																					1900-09-03	03.09.2020	8	08:00	1	03.09.2020 08:00	14.8	759.4	764.3	76	Wind blowing from the south	3		5	100%.						Stratocumulus other than Stratocumulus cumulogenitus.	90 or more, but not 100%	1000-1500			30	10.5
																					1900-09-03	03.09.2020	7	07:00	1	03.09.2020 07:00	14.2	759.1	764	81	Wind blowing from the south	3		5	90 or more, but not 100%	Rain (not freezing) not falling as shower(s).	Rain.	Cloud covering more than 1/2 of the sky throughout the appropriate period.	11.5		Stratocumulus other than Stratocumulus cumulogenitus.	90 or more, but not 100%	1500-2000			30	11	0.3	12	Surface of ground moist.	10
																					1900-09-03	03.09.2020	6	06:00	1	03.09.2020 06:00	13.7	759.3	764.2	80	Wind blowing from the south	3		5	90 or more, but not 100%	Rain, not freezing, intermittent, slight at time of observation.	Cloud covering more than 1/2 of the sky throughout the appropriate period.	Cloud covering more than 1/2 of the sky throughout the appropriate period.			Stratocumulus other than Stratocumulus cumulogenitus.	90 or more, but not 100%	600-1000			30	10.3
																					1900-09-03	03.09.2020	5	05:00	1	03.09.2020 05:00	13.7	759.5	764.5	82	Wind blowing from the south-west	3		4	100%.	Rain (not freezing) not falling as shower(s).	Cloud covering more than 1/2 of the sky throughout the appropriate period.	Cloud covering more than 1/2 of the sky throughout the appropriate period.			Stratocumulus other than Stratocumulus cumulogenitus.	90 or more, but not 100%	1500-2000			30	10.7
																					1900-09-03	03.09.2020	4	04:00	1	03.09.2020 04:00	13.1	759.6	764.6	88	Wind blowing from the south-southwest	2		3	100%.	Rain, not freezing, intermittent, slight at time of observation.	Rain.	Cloud covering more than 1/2 of the sky throughout the appropriate period.			No Stratocumulus, Stratus, Cumulus or Cumulonimbus.	100%.	2500 or more, or no clouds.	Altocumulus translucidus or opacus in two or more layers, or Altocumulus opacus in a single layer, not progressively invading the sky, or Altocumulus with Altostratus or Nimbostratus.		25	11.1
																					1900-09-03	03.09.2020	3	03:00	1	03.09.2020 03:00	13.2	759.9	764.8	85	Wind blowing from the south	3		3	100%.	Rain, not freezing, intermittent, slight at time of observation.	Cloud covering more than 1/2 of the sky throughout the appropriate period.	Cloud covering more than 1/2 of the sky throughout the appropriate period.			No Stratocumulus, Stratus, Cumulus or Cumulonimbus.	100%.	2500 or more, or no clouds.	Altocumulus translucidus or opacus in two or more layers, or Altocumulus opacus in a single layer, not progressively invading the sky, or Altocumulus with Altostratus or Nimbostratus.		30	10.7
																					1900-09-03	03.09.2020	2	02:00	1	03.09.2020 02:00	13.2	759.7	764.7	85	Wind blowing from the south	2		3	90 or more, but not 100%						No Stratocumulus, Stratus, Cumulus or Cumulonimbus.	20–30%.	2500 or more, or no clouds.	Altocumulus translucidus at a single level.	Cirrus spissatus, in patches or entangled sheaves, which usually do not increase and sometimes seem to be the remains of the upper part of a Cumulonimbus; or Cirrus castellanus or floccus.	50	10.7
																					1900-09-03	03.09.2020	1	01:00	1	03.09.2020 01:00	12	760	765.1	88	Wind blowing from the south	2		4	90 or more, but not 100%						No Stratocumulus, Stratus, Cumulus or Cumulonimbus.	no clouds	2500 or more, or no clouds.	No Altocumulus, Altostratus or Nimbostratus.	Cirrus spissatus, in patches or entangled sheaves, which usually do not increase and sometimes seem to be the remains of the upper part of a Cumulonimbus; or Cirrus castellanus or floccus.	50	10	No precipitation	6
																					1900-09-03	03.09.2020	0	00:00	1	03.09.2020 00:00	12	760.2	765.2	89	Wind blowing from the south	2		2	70 – 80%.						No Stratocumulus, Stratus, Cumulus or Cumulonimbus.	no clouds	2500 or more, or no clouds.	No Altocumulus, Altostratus or Nimbostratus.	Cirrus spissatus, in patches or entangled sheaves, which usually do not increase and sometimes seem to be the remains of the upper part of a Cumulonimbus; or Cirrus castellanus or floccus.	50	10.2
																					1900-09-02	02.09.2020	23	23:00	1	02.09.2020 23:00	12.1	760.3	765.3	87	Wind blowing from the south	1		1	70 – 80%.						No Stratocumulus, Stratus, Cumulus or Cumulonimbus.	no clouds	2500 or more, or no clouds.	No Altocumulus, Altostratus or Nimbostratus.	Cirrus spissatus, in patches or entangled sheaves, which usually do not increase and sometimes seem to be the remains of the upper part of a Cumulonimbus; or Cirrus castellanus or floccus.	50	10
																					1900-09-02	02.09.2020	22	22:00	1	02.09.2020 22:00	12.5	760.5	765.5	87	Calm, no wind	0			70 – 80%.						No Stratocumulus, Stratus, Cumulus or Cumulonimbus.	no clouds	2500 or more, or no clouds.	No Altocumulus, Altostratus or Nimbostratus.	Cirrus spissatus, in patches or entangled sheaves, which usually do not increase and sometimes seem to be the remains of the upper part of a Cumulonimbus; or Cirrus castellanus or floccus.	50	10.3
																					1900-09-02	02.09.2020	21	21:00	1	02.09.2020 21:00	14.4	760.5	765.4	73	Wind blowing from the north-west	1		3	70 – 80%.						No Stratocumulus, Stratus, Cumulus or Cumulonimbus.	no clouds	2500 or more, or no clouds.	No Altocumulus, Altostratus or Nimbostratus.	Cirrus spissatus, in patches or entangled sheaves, which usually do not increase and sometimes seem to be the remains of the upper part of a Cumulonimbus; or Cirrus castellanus or floccus.	50	9.6
																					1900-09-02	02.09.2020	20	20:00	1	02.09.2020 20:00	16	760.3	765.3	64	Wind blowing from the west-northwest	2		4	50%.						No Stratocumulus, Stratus, Cumulus or Cumulonimbus.	no clouds	2500 or more, or no clouds.	No Altocumulus, Altostratus or Nimbostratus.	Cirrus spissatus, in patches or entangled sheaves, which usually do not increase and sometimes seem to be the remains of the upper part of a Cumulonimbus; or Cirrus castellanus or floccus.	50	9.1
																					1900-09-02	02.09.2020	19	19:00	1	02.09.2020 19:00	17.8	760	764.8	53	Wind blowing from the west-northwest	3		5	60%.					21.1	No Stratocumulus, Stratus, Cumulus or Cumulonimbus.	no clouds	2500 or more, or no clouds.	No Altocumulus, Altostratus or Nimbostratus.	Cirrus spissatus, in patches or entangled sheaves, which usually do not increase and sometimes seem to be the remains of the upper part of a Cumulonimbus; or Cirrus castellanus or floccus.	50	8.1	No precipitation	12
																					1900-09-02	02.09.2020	18	18:00	1	02.09.2020 18:00	19.7	759.7	764.6	45	Wind blowing from the north-northwest	2		4	40%.						Cumulus and Stratocumulus other than Stratocumulus cumulogenitus, with bases at different levels.	20–30%.	1500-2000	Altocumulus translucidus at a single level.	Cirrus fibratus, sometimes uncinus, not progressively invading the sky.	30	7.5
																					1900-09-02	02.09.2020	17	17:00	1	02.09.2020 17:00	19	759.7	764.6	49	Wind blowing from the north-northwest	2		3	50%.						Cumulus and Stratocumulus other than Stratocumulus cumulogenitus, with bases at different levels.	50%.	1500-2000	No Altocumulus, Altostratus or Nimbostratus.	No Cirrus, Cirrocumulus or Cirrostratus.	30	7.9
																					1900-09-02	02.09.2020	16	16:00	1	02.09.2020 16:00	19.5	759.7	764.5	45	Wind blowing from the west	2		4	50%.						Cumulus and Stratocumulus other than Stratocumulus cumulogenitus, with bases at different levels.	50%.	1500-2000	No Altocumulus, Altostratus or Nimbostratus.	No Cirrus, Cirrocumulus or Cirrostratus.	30	7.2
																					1900-09-02	02.09.2020	15	15:00	1	02.09.2020 15:00	20.7	759.7	764.6	40	variable wind direction	2		4	60%.						Cumulus and Stratocumulus other than Stratocumulus cumulogenitus, with bases at different levels.	60%.	1500-2000	No Altocumulus, Altostratus or Nimbostratus.	No Cirrus, Cirrocumulus or Cirrostratus.	30	6.6
																					1900-09-02	02.09.2020	14	14:00	1	02.09.2020 14:00	19.3	759.9	764.8	44	variable wind direction	1		2	60%.						Cumulus and Stratocumulus other than Stratocumulus cumulogenitus, with bases at different levels.	60%.	1500-2000	No Altocumulus, Altostratus or Nimbostratus.	No Cirrus, Cirrocumulus or Cirrostratus.	30	6.6
																					1900-09-02	02.09.2020	13	13:00	1	02.09.2020 13:00	18.6	760.2	765.1	46	Wind blowing from the east-northeast	1		5	50%.						Cumulus and Stratocumulus other than Stratocumulus cumulogenitus, with bases at different levels.	50%.	1000-1500	No Altocumulus, Altostratus or Nimbostratus.	No Cirrus, Cirrocumulus or Cirrostratus.	30	6.7	No precipitation	6
																					1900-09-02	02.09.2020	12	12:00	1	02.09.2020 12:00	19.1	760.3	765.2	48	variable wind direction	1		3	20–30%.						Cumulus humilis or Cumulus fractus other than of bad weather, or both.	10% or less, but not 0	1000-1500	Altocumulus translucidus at a single level.	No Cirrus, Cirrocumulus or Cirrostratus.	30	7.9
																					1900-09-02	02.09.2020	11	11:00	1	02.09.2020 11:00	17.4	760.5	765.4	57	Wind blowing from the north-west	2		3	20–30%.						Cumulus humilis or Cumulus fractus other than of bad weather, or both.	10% or less, but not 0	1000-1500	Altocumulus translucidus at a single level.	No Cirrus, Cirrocumulus or Cirrostratus.	30	8.7
																					1900-09-02	02.09.2020	10	10:00	1	02.09.2020 10:00	15.8	760.5	765.4	65	variable wind direction	1		3	20–30%.						Cumulus humilis or Cumulus fractus other than of bad weather, or both.	10% or less, but not 0	600-1000	Altocumulus translucidus at a single level.	No Cirrus, Cirrocumulus or Cirrostratus.	30	9.1
																					1900-09-02	02.09.2020	9	09:00	1	02.09.2020 09:00	14.5	760.3	765.2	74	Wind blowing from the north	2		3	10% or less, but not 0						No Stratocumulus, Stratus, Cumulus or Cumulonimbus.	10% or less, but not 0	2000-2500	Altocumulus translucidus at a single level.	No Cirrus, Cirrocumulus or Cirrostratus.	20	9.8
																					1900-09-02	02.09.2020	8	08:00	1	02.09.2020 08:00	13.1	760.2	765.1	82	Wind blowing from the north-northwest	1		3	20–30%.						No Stratocumulus, Stratus, Cumulus or Cumulonimbus.	20–30%.	2000-2500	Altocumulus translucidus at a single level.	No Cirrus, Cirrocumulus or Cirrostratus.	15	10.1
																					1900-09-02	02.09.2020	7	07:00	1	02.09.2020 07:00	10.2	759.7	764.8	92	Wind blowing from the south	1		3	40%.				9.6		No Stratocumulus, Stratus, Cumulus or Cumulonimbus.	40%.	2000-2500	Altocumulus translucidus at a single level.	No Cirrus, Cirrocumulus or Cirrostratus.	15	8.9	No precipitation	12	Surface of ground dry (without cracks and no appreciable amount of dust or loose sand).	8
																					1900-09-02	02.09.2020	6	06:00	1	02.09.2020 06:00	10.5	759.5	764.5	83	Wind blowing from the west	1		2	40%.						No Stratocumulus, Stratus, Cumulus or Cumulonimbus.	40%.	2000-2500	Altocumulus translucidus at a single level.	No Cirrus, Cirrocumulus or Cirrostratus.	20	7.7
																					1900-09-02	02.09.2020	5	05:00	1	02.09.2020 05:00	10.4	759.4	764.5	83	Wind blowing from the west-northwest	1		1	90 or more, but not 100%						No Stratocumulus, Stratus, Cumulus or Cumulonimbus.	90 or more, but not 100%	2000-2500	Altocumulus translucidus in bands, or one or more layers of Altocumulus translucidus or opacus, progressively invading the sky; these Altocumulus clouds generally thicken as a whole.		30	7.6
																					1900-09-02	02.09.2020	4	04:00	1	02.09.2020 04:00	10.9	759.6	764.6	87	Wind blowing from the north-west	1		3	90 or more, but not 100%						No Stratocumulus, Stratus, Cumulus or Cumulonimbus.	90 or more, but not 100%	2000-2500	Altocumulus translucidus in bands, or one or more layers of Altocumulus translucidus or opacus, progressively invading the sky; these Altocumulus clouds generally thicken as a whole.		40	8.8
																					1900-09-02	02.09.2020	3	03:00	1	02.09.2020 03:00	11	759.7	764.7	88	Calm, no wind	0			90 or more, but not 100%						No Stratocumulus, Stratus, Cumulus or Cumulonimbus.	90 or more, but not 100%	2000-2500	Altocumulus translucidus in bands, or one or more layers of Altocumulus translucidus or opacus, progressively invading the sky; these Altocumulus clouds generally thicken as a whole.		40	9.1
																					1900-09-02	02.09.2020	2	02:00	1	02.09.2020 02:00	11.5	759.9	764.9	87	Wind blowing from the west-northwest	2		3	90 or more, but not 100%						No Stratocumulus, Stratus, Cumulus or Cumulonimbus.	90 or more, but not 100%	2000-2500	Altocumulus translucidus in bands, or one or more layers of Altocumulus translucidus or opacus, progressively invading the sky; these Altocumulus clouds generally thicken as a whole.		40	9.4
																					1900-09-02	02.09.2020	1	01:00	1	02.09.2020 01:00	11.9	760	765.1	84	Wind blowing from the north-northwest	1		3	90 or more, but not 100%						No Stratocumulus, Stratus, Cumulus or Cumulonimbus.	90 or more, but not 100%	2000-2500	Altocumulus translucidus in bands, or one or more layers of Altocumulus translucidus or opacus, progressively invading the sky; these Altocumulus clouds generally thicken as a whole.		40	9.2	No precipitation	6
																					1900-09-02	02.09.2020	0	00:00	1	02.09.2020 00:00	11.5	760	765	84	Wind blowing from the north	1			90 or more, but not 100%						No Stratocumulus, Stratus, Cumulus or Cumulonimbus.	90 or more, but not 100%	2500 or more, or no clouds.	Altocumulus translucidus in bands, or one or more layers of Altocumulus translucidus or opacus, progressively invading the sky; these Altocumulus clouds generally thicken as a whole.		50	8.9
																					1900-09-01	01.09.2020	23	23:00	1	01.09.2020 23:00	12.3	759.9	764.9	79	Wind blowing from the north-northeast	1		1	90 or more, but not 100%						No Stratocumulus, Stratus, Cumulus or Cumulonimbus.	90 or more, but not 100%	2500 or more, or no clouds.	Altocumulus translucidus in bands, or one or more layers of Altocumulus translucidus or opacus, progressively invading the sky; these Altocumulus clouds generally thicken as a whole.		50	8.7
																					1900-09-01	01.09.2020	22	22:00	1	01.09.2020 22:00	12.1	760	765.1	79	Wind blowing from the north-northwest	1		3	90 or more, but not 100%						No Stratocumulus, Stratus, Cumulus or Cumulonimbus.	90 or more, but not 100%	2500 or more, or no clouds.	Altocumulus translucidus in bands, or one or more layers of Altocumulus translucidus or opacus, progressively invading the sky; these Altocumulus clouds generally thicken as a whole.		50	8.6
																					1900-09-01	01.09.2020	21	21:00	1	01.09.2020 21:00	12.3	760	764.9	81	Wind blowing from the north	1		2	10% or less, but not 0						No Stratocumulus, Stratus, Cumulus or Cumulonimbus.	10% or less, but not 0	2500 or more, or no clouds.	Altocumulus translucidus at a single level.	No Cirrus, Cirrocumulus or Cirrostratus.	50	9.1
																					1900-09-01	01.09.2020	20	20:00	1	01.09.2020 20:00	13	759.6	764.6	79	Wind blowing from the north	2		3	10% or less, but not 0						Stratocumulus other than Stratocumulus cumulogenitus.	10% or less, but not 0	2000-2500	Altocumulus translucidus at a single level.	Cirrus fibratus, sometimes uncinus, not progressively invading the sky.	50	9.4
																					1900-09-01	01.09.2020	19	19:00	1	01.09.2020 19:00	15.7	759.4	764.4	65	Wind blowing from the north	2		7	60%.					19.7	Cumulus mediocris or congestus, with or without Cumulus of species fractus or humilis or Stratocumulus, all having their bases at the same level.	10% or less, but not 0	1500-2000	Altocumulus translucidus at a single level.	Cirrus fibratus, sometimes uncinus, not progressively invading the sky.	50	9.2	No precipitation	12
																					1900-09-01	01.09.2020	18	18:00	1	01.09.2020 18:00	16.9	759.4	764.3	56	Wind blowing from the north	3		5	90 or more, but not 100%						Cumulus humilis or Cumulus fractus other than of bad weather, or both.	10% or less, but not 0	1500-2000	Altocumulus translucidus at a single level.		30	8
																					1900-09-01	01.09.2020	17	17:00	1	01.09.2020 17:00	17.4	759.6	764.5	54	Wind blowing from the north-northeast	4		7	90 or more, but not 100%						Cumulus humilis or Cumulus fractus other than of bad weather, or both.	10% or less, but not 0	1500-2000	Altocumulus translucidus at a single level.		30	7.8
																					1900-09-01	01.09.2020	16	16:00	1	01.09.2020 16:00	17.7	759.5	764.5	53	Wind blowing from the north	4		7	90 or more, but not 100%						Cumulus and Stratocumulus other than Stratocumulus cumulogenitus, with bases at different levels.	70 – 80%.	1500-2000			30	7.8
																					1900-09-01	01.09.2020	15	15:00	1	01.09.2020 15:00	17.8	759.7	764.6	43	Wind blowing from the north	4		7	90 or more, but not 100%						Cumulus and Stratocumulus other than Stratocumulus cumulogenitus, with bases at different levels.	70 – 80%.	1500-2000			30	5
																					1900-09-01	01.09.2020	14	14:00	1	01.09.2020 14:00	19.7	760	764.9	43	Wind blowing from the north	4		7	60%.						Cumulus and Stratocumulus other than Stratocumulus cumulogenitus, with bases at different levels.	60%.	1500-2000	No Altocumulus, Altostratus or Nimbostratus.	Cirrus fibratus, sometimes uncinus, not progressively invading the sky.	30	6.6
																					1900-09-01	01.09.2020	13	13:00	1	01.09.2020 13:00	18.4	760.2	765.1	39	Wind blowing from the north-east	3		5	50%.						Cumulus and Stratocumulus other than Stratocumulus cumulogenitus, with bases at different levels.	40%.	1000-1500	No Altocumulus, Altostratus or Nimbostratus.	Cirrus fibratus, sometimes uncinus, not progressively invading the sky.	30	4.2	No precipitation	6
																					1900-09-01	01.09.2020	12	12:00	1	01.09.2020 12:00	17.3	760.5	765.4	58	variable wind direction	1		4	50%.						Cumulus humilis or Cumulus fractus other than of bad weather, or both.	40%.	1000-1500	Altocumulus translucidus at a single level.	Cirrus fibratus, sometimes uncinus, not progressively invading the sky.	30	9
																					1900-09-01	01.09.2020	11	11:00	1	01.09.2020 11:00	17.1	760.6	765.6	59	Wind blowing from the east	2			40%.						Cumulus humilis or Cumulus fractus other than of bad weather, or both.	10% or less, but not 0	600-1000	Altocumulus translucidus at a single level.	No Cirrus, Cirrocumulus or Cirrostratus.	30	8.9
																					1900-09-01	01.09.2020	10	10:00	1	01.09.2020 10:00	16.1	760.9	765.8	65	Wind blowing from the east	3		4	50%.						Cumulus humilis or Cumulus fractus other than of bad weather, or both.	10% or less, but not 0	600-1000	Altocumulus translucidus at a single level.	No Cirrus, Cirrocumulus or Cirrostratus.	30	9.5
																					1900-09-01	01.09.2020	9	09:00	1	01.09.2020 09:00	14.3	760.9	765.8	71	Wind blowing from the north-east	2			60%.						No Stratocumulus, Stratus, Cumulus or Cumulonimbus.	60%.	2000-2500	Altocumulus translucidus at a single level.	No Cirrus, Cirrocumulus or Cirrostratus.	20	9.1
																					1900-09-01	01.09.2020	8	08:00	1	01.09.2020 08:00	13.3	760.9	765.9	78	Wind blowing from the east-northeast	1		2	60%.						No Stratocumulus, Stratus, Cumulus or Cumulonimbus.	60%.	2000-2500	Altocumulus translucidus at a single level.	No Cirrus, Cirrocumulus or Cirrostratus.	20	9.6
																					1900-09-01	01.09.2020	7	07:00	1	01.09.2020 07:00	10.2	760.6	765.6	93	Wind blowing from the north-west	1		2	60%.				9.1		No Stratocumulus, Stratus, Cumulus or Cumulonimbus.	60%.	2000-2500	Altocumulus translucidus at a single level.	No Cirrus, Cirrocumulus or Cirrostratus.	20	9.1	No precipitation	12	Surface of ground dry (without cracks and no appreciable amount of dust or loose sand).	7
																					1900-09-01	01.09.2020	6	06:00	1	01.09.2020 06:00	9.7	760.3	765.3	94	Calm, no wind	0			50%.						No Stratocumulus, Stratus, Cumulus or Cumulonimbus.	50%.	2000-2500	Altocumulus translucidus at a single level.	Cirrus fibratus, sometimes uncinus, not progressively invading the sky.	30	8.7
																					1900-09-01	01.09.2020	5	05:00	1	01.09.2020 05:00	9.9	760.4	765.4	91	Calm, no wind	0			90 or more, but not 100%						Stratocumulus other than Stratocumulus cumulogenitus.	90 or more, but not 100%	2000-2500	No Altocumulus, Altostratus or Nimbostratus.	Cirrus fibratus, sometimes uncinus, not progressively invading the sky.	30	8.5
																					1900-09-01	01.09.2020	4	04:00	1	01.09.2020 04:00	9.8	760.5	765.6	88	Wind blowing from the west-northwest	1		1	20–30%.						Stratocumulus other than Stratocumulus cumulogenitus.	20–30%.	2000-2500	No Altocumulus, Altostratus or Nimbostratus.	Cirrus fibratus, sometimes uncinus, not progressively invading the sky.	40	7.9
																					1900-09-01	01.09.2020	3	03:00	1	01.09.2020 03:00	10.2	760.7	765.7	89	Calm, no wind	0			50%.						Stratocumulus other than Stratocumulus cumulogenitus.	50%.	2000-2500	No Altocumulus, Altostratus or Nimbostratus.	Cirrus fibratus, sometimes uncinus, not progressively invading the sky.	40	8.4
																					1900-09-01	01.09.2020	2	02:00	1	01.09.2020 02:00	11.4	760.7	765.7	89	Wind blowing from the north-east	1		1	90 or more, but not 100%						Stratocumulus other than Stratocumulus cumulogenitus.	90 or more, but not 100%	2000-2500			40	9.6
																					1900-09-01	01.09.2020	1	01:00	1	01.09.2020 01:00	12.2	760.9	765.9	85	Wind blowing from the north-east	1		5	90 or more, but not 100%						Stratocumulus other than Stratocumulus cumulogenitus.	90 or more, but not 100%	2000-2500			40	9.8	No precipitation	6
																					1900-09-01	01.09.2020	0	00:00	1	01.09.2020 00:00	12.1	760.9	765.9	84	Calm, no wind	0			70 – 80%.						Stratocumulus other than Stratocumulus cumulogenitus.	70 – 80%.	2000-2500	No Altocumulus, Altostratus or Nimbostratus.	Cirrus fibratus, sometimes uncinus, not progressively invading the sky.	50	9.4
																					1900-08-31	31.08.2020	23	23:00	1	31.08.2020 23:00	12.3	760.8	765.8	85	Wind blowing from the north-northeast	1			70 – 80%.						Stratocumulus other than Stratocumulus cumulogenitus.	70 – 80%.	2000-2500	No Altocumulus, Altostratus or Nimbostratus.	Cirrus fibratus, sometimes uncinus, not progressively invading the sky.	50	9.9
																					1900-08-31	31.08.2020	22	22:00	1	31.08.2020 22:00	12.3	760.7	765.7	83	Wind blowing from the north-northeast	1		5	50%.						Stratocumulus other than Stratocumulus cumulogenitus.	50%.	2000-2500	No Altocumulus, Altostratus or Nimbostratus.	Cirrus fibratus, sometimes uncinus, not progressively invading the sky.	50	9.5
																					1900-08-31	31.08.2020	21	21:00	1	31.08.2020 21:00	13	760.6	765.6	83	Wind blowing from the north-northeast	2		4	50%.						Stratocumulus other than Stratocumulus cumulogenitus.	50%.	2000-2500	No Altocumulus, Altostratus or Nimbostratus.	Cirrus fibratus, sometimes uncinus, not progressively invading the sky.	50	10.2
																					1900-08-31	31.08.2020	20	20:00	1	31.08.2020 20:00	15.1	760.6	765.5	72	Wind blowing from the north	2		4	70 – 80%.						Cumulus and Stratocumulus other than Stratocumulus cumulogenitus, with bases at different levels.	70 – 80%.	1000-1500	Altocumulus translucidus at a single level.	Cirrus fibratus, sometimes uncinus, not progressively invading the sky.	50	10.1
																					1900-08-31	31.08.2020	19	19:00	1	31.08.2020 19:00	16.5	760.4	765.3	64	Wind blowing from the north	3		7	70 – 80%.					19.3	Cumulus and Stratocumulus other than Stratocumulus cumulogenitus, with bases at different levels.	70 – 80%.	1000-1500	Altocumulus translucidus at a single level.	Cirrus fibratus, sometimes uncinus, not progressively invading the sky.	30	9.6	No precipitation	12
																					1900-08-31	31.08.2020	18	18:00	1	31.08.2020 18:00	17.3	760.3	765.2	60	Wind blowing from the north	3		5	70 – 80%.						Cumulus and Stratocumulus other than Stratocumulus cumulogenitus, with bases at different levels.	70 – 80%.	1000-1500	Altocumulus translucidus at a single level.	No Cirrus, Cirrocumulus or Cirrostratus.	30	9.4
																					1900-08-31	31.08.2020	17	17:00	1	31.08.2020 17:00	17.5	760.3	765.2	58	Wind blowing from the north	2		4	90 or more, but not 100%						Cumulus and Stratocumulus other than Stratocumulus cumulogenitus, with bases at different levels.	90 or more, but not 100%	1000-1500			30	9
																					1900-08-31	31.08.2020	16	16:00	1	31.08.2020 16:00	18.4	760.3	765.2	52	variable wind direction	1		7	70 – 80%.						Cumulus and Stratocumulus other than Stratocumulus cumulogenitus, with bases at different levels.	70 – 80%.	1000-1500	No Altocumulus, Altostratus or Nimbostratus.	No Cirrus, Cirrocumulus or Cirrostratus.	30	8.4
																					1900-08-31	31.08.2020	15	15:00	1	31.08.2020 15:00	18	760.6	765.4	55	Wind blowing from the north-northeast	2		5	90 or more, but not 100%						Cumulus and Stratocumulus other than Stratocumulus cumulogenitus, with bases at different levels.	90 or more, but not 100%	1000-1500			30	8.9
																					1900-08-31	31.08.2020	14	14:00	1	31.08.2020 14:00	18.1	760.6	765.5	53	Wind blowing from the north	2		6	70 – 80%.						Cumulus and Stratocumulus other than Stratocumulus cumulogenitus, with bases at different levels.	70 – 80%.	1000-1500	No Altocumulus, Altostratus or Nimbostratus.	No Cirrus, Cirrocumulus or Cirrostratus.	30	8.2
																					1900-08-31	31.08.2020	13	13:00	1	31.08.2020 13:00	17.4	760.8	765.7	52	Wind blowing from the north	2		7	70 – 80%.						Cumulus and Stratocumulus other than Stratocumulus cumulogenitus, with bases at different levels.	70 – 80%.	1000-1500	No Altocumulus, Altostratus or Nimbostratus.	No Cirrus, Cirrocumulus or Cirrostratus.	20	7.4	No precipitation	6
																					1900-08-31	31.08.2020	12	12:00	1	31.08.2020 12:00	16.9	760.8	765.7	53	Wind blowing from the north-east	3		6	70 – 80%.						Cumulus and Stratocumulus other than Stratocumulus cumulogenitus, with bases at different levels.	70 – 80%.	1000-1500	No Altocumulus, Altostratus or Nimbostratus.	No Cirrus, Cirrocumulus or Cirrostratus.	20	7.1
																					1900-08-31	31.08.2020	11	11:00	1	31.08.2020 11:00	16.3	760.6	765.5	58	Wind blowing from the north	3		6	90 or more, but not 100%						Cumulus and Stratocumulus other than Stratocumulus cumulogenitus, with bases at different levels.	90 or more, but not 100%	600-1000			20	7.9
																					1900-08-31	31.08.2020	10	10:00	1	31.08.2020 10:00	15.3	760.5	765.4	66	Wind blowing from the north	2		4	90 or more, but not 100%						Cumulus and Stratocumulus other than Stratocumulus cumulogenitus, with bases at different levels.	90 or more, but not 100%	600-1000			20	9
																					1900-08-31	31.08.2020	9	09:00	1	31.08.2020 09:00	14.8	760.2	765.1	73	Wind blowing from the north-northeast	3		4	90 or more, but not 100%						Cumulus and Stratocumulus other than Stratocumulus cumulogenitus, with bases at different levels.	90 or more, but not 100%	300-600			20	9.9
																					1900-08-31	31.08.2020	8	08:00	1	31.08.2020 08:00	14.4	759.9	764.9	80	Wind blowing from the north	2		4	90 or more, but not 100%						Stratocumulus other than Stratocumulus cumulogenitus.	90 or more, but not 100%	1500-2000			20	11
																					1900-08-31	31.08.2020	7	07:00	1	31.08.2020 07:00	13.9	759.6	764.5	81	Wind blowing from the north	2		5	90 or more, but not 100%				13.6		Stratocumulus other than Stratocumulus cumulogenitus.	90 or more, but not 100%	1000-1500			20	10.6	No precipitation	12	Surface of ground dry (without cracks and no appreciable amount of dust or loose sand).	13
																					1900-08-31	31.08.2020	6	06:00	1	31.08.2020 06:00	13.8	759.2	764.2	81	Wind blowing from the north-northwest	2		4	90 or more, but not 100%						Stratocumulus other than Stratocumulus cumulogenitus.	90 or more, but not 100%	1000-1500			20	10.6
																					1900-08-31	31.08.2020	5	05:00	1	31.08.2020 05:00	14	758.9	763.9	80	Wind blowing from the north-northwest	2		5	100%.						Stratocumulus other than Stratocumulus cumulogenitus.	90 or more, but not 100%	600-1000			20	10.5
																					1900-08-31	31.08.2020	4	04:00	1	31.08.2020 04:00	14	758.8	763.7	81	Wind blowing from the north-northwest	3		5	100%.						Stratocumulus other than Stratocumulus cumulogenitus.	90 or more, but not 100%	600-1000			20	10.7
																					1900-08-31	31.08.2020	3	03:00	1	31.08.2020 03:00	14	758.6	763.6	84	Wind blowing from the north-northwest	2		4	100%.						Stratocumulus other than Stratocumulus cumulogenitus.	90 or more, but not 100%	600-1000			20	11.3
																					1900-08-31	31.08.2020	2	02:00	1	31.08.2020 02:00	13.8	758.5	763.4	84	Wind blowing from the north-northwest	2		3	100%.						Stratocumulus other than Stratocumulus cumulogenitus.	90 or more, but not 100%	1000-1500			20	11.1
																					1900-08-31	31.08.2020	1	01:00	1	31.08.2020 01:00	13.8	758.4	763.3	84	Wind blowing from the north-west	2		11	90 or more, but not 100%						Stratocumulus other than Stratocumulus cumulogenitus.	90 or more, but not 100%	1000-1500			20	11.1	No precipitation	6
																					1900-08-31	31.08.2020	0	00:00	1	31.08.2020 00:00	14.4	758.2	763.2	82	Wind blowing from the north-west	3		6	100%.						Stratocumulus other than Stratocumulus cumulogenitus.	90 or more, but not 100%	1000-1500			20	11.3
																					1900-08-30	30.08.2020	23	23:00	1	30.08.2020 23:00	14.7	758	763	80	Wind blowing from the north-northwest	4		8	100%.						Stratocumulus other than Stratocumulus cumulogenitus.	90 or more, but not 100%	1000-1500			20	11.2
																					1900-08-30	30.08.2020	22	22:00	1	30.08.2020 22:00	14.8	757.6	762.6	80	Wind blowing from the north-northwest	5		11	100%.						Stratocumulus other than Stratocumulus cumulogenitus.	90 or more, but not 100%	600-1000			20	11.3
																					1900-08-30	30.08.2020	21	21:00	1	30.08.2020 21:00	14.9	757.2	762.1	82	Wind blowing from the north	6		11	100%.						Stratocumulus other than Stratocumulus cumulogenitus.	90 or more, but not 100%	300-600			10	11.8
																					1900-08-30	30.08.2020	20	20:00	1	30.08.2020 20:00	15.2	756.6	761.5	84	Wind blowing from the north-northwest	5		10	100%.						Stratocumulus other than Stratocumulus cumulogenitus.	90 or more, but not 100%	600-1000			10	12.5
																					1900-08-30	30.08.2020	19	19:00	1	30.08.2020 19:00	15.4	755.9	760.9	85	Wind blowing from the north-northwest	6		12	100%.	Clouds generally forming or developing.	Shower(s).	Cloud covering more than 1/2 of the sky throughout the appropriate period.		19.2	Stratocumulus other than Stratocumulus cumulogenitus.	90 or more, but not 100%	600-1000			10	12.8	13	12
																					1900-08-30	30.08.2020	18	18:00	1	30.08.2020 18:00	15.9	755.2	760.2	89	Wind blowing from the north-northwest	5		12	90 or more, but not 100%	Shower(s) of rain.	Cloud covering more than 1/2 of the sky throughout the appropriate period.	Cloud covering more than 1/2 of the sky throughout the appropriate period.			Cumulus and Stratocumulus other than Stratocumulus cumulogenitus, with bases at different levels.	90 or more, but not 100%	300-600	Altocumulus cumulogenitus (or cumulonimbogenitus).		10	14.1
																					1900-08-30	30.08.2020	17	17:00	1	30.08.2020 17:00	17	754.6	759.5	88	Wind blowing from the north-northwest	4		7	90 or more, but not 100%	Shower(s) of rain.	Cloud covering more than 1/2 of the sky throughout the appropriate period.	Cloud covering more than 1/2 of the sky throughout the appropriate period.			Cumulus and Stratocumulus other than Stratocumulus cumulogenitus, with bases at different levels.	70 – 80%.	300-600	Altocumulus cumulogenitus (or cumulonimbogenitus).		16	15
																					1900-08-30	30.08.2020	16	16:00	1	30.08.2020 16:00	15.9	754.4	759.3	91	variable wind direction	1		8	70 – 80%.	Rain shower(s), slight.	Shower(s).	Cloud covering more than 1/2 of the sky throughout the appropriate period.			Cumulus and Stratocumulus other than Stratocumulus cumulogenitus, with bases at different levels.	60%.	300-600	Altocumulus cumulogenitus (or cumulonimbogenitus).		10	14.4
																					1900-08-30	30.08.2020	15	15:00	1	30.08.2020 15:00	14.8	754.4	759.3	91	Wind blowing from the north-northeast	4		8	70 – 80%.	Rain shower(s), moderate or heavy.	Shower(s).	Cloud covering more than 1/2 of the sky throughout the appropriate period.			Cumulus mediocris or congestus, with or without Cumulus of species fractus or humilis or Stratocumulus, all having their bases at the same level.	60%.	200-300	Altocumulus cumulogenitus (or cumulonimbogenitus).		3.5	13.3
																					1900-08-30	30.08.2020	14	14:00	1	30.08.2020 14:00	16	754.3	759.2	90	Wind blowing from the north	5		8	70 – 80%.	Rain shower(s), slight.	Shower(s).	Cloud covering more than 1/2 of the sky throughout the appropriate period.			Cumulonimbus calvus, with or without Cumulus, Stratocumulus or Stratus.	60%.	300-600	Altocumulus cumulogenitus (or cumulonimbogenitus).		7	14.4
																					1900-08-30	30.08.2020	13	13:00	1	30.08.2020 13:00	16.1	753.7	758.6	91	Wind blowing from the north-west	3		9	70 – 80%.	Shower(s) of rain.	Cloud covering more than 1/2 of the sky during part of the appropriate period and covering 1/2 or less during part of the period.	Cloud covering more than 1/2 of the sky during part of the appropriate period and covering 1/2 or less during part of the period.			Cumulus mediocris or congestus, with or without Cumulus of species fractus or humilis or Stratocumulus, all having their bases at the same level.	60%.	300-600	Altocumulus cumulogenitus (or cumulonimbogenitus).	Cirrus fibratus, sometimes uncinus, not progressively invading the sky.	10	14.6	1	6
																					1900-08-30	30.08.2020	12	12:00	1	30.08.2020 12:00	18.8	753.4	758.2	67	Wind blowing from the north-west	3		5	60%.						Cumulus mediocris or congestus, with or without Cumulus of species fractus or humilis or Stratocumulus, all having their bases at the same level.	50%.	600-1000	Altocumulus translucidus at a single level.	Cirrus fibratus, sometimes uncinus, not progressively invading the sky.	35	12.5
																					1900-08-30	30.08.2020	11	11:00	1	30.08.2020 11:00	17.5	753.4	758.3	69	Wind blowing from the north-west	2		4	40%.						Cumulus mediocris or congestus, with or without Cumulus of species fractus or humilis or Stratocumulus, all having their bases at the same level.	40%.	600-1000	Altocumulus translucidus at a single level.	Cirrus fibratus, sometimes uncinus, not progressively invading the sky.	35	11.8
																					1900-08-30	30.08.2020	10	10:00	1	30.08.2020 10:00	16.6	752.8	757.6	73	Wind blowing from the west-northwest	1		3	40%.						Cumulus and Stratocumulus other than Stratocumulus cumulogenitus, with bases at different levels.	20–30%.	300-600	Altocumulus translucidus at a single level.	Cirrus fibratus, sometimes uncinus, not progressively invading the sky.	35	11.6
																					1900-08-30	30.08.2020	9	09:00	1	30.08.2020 09:00	14.7	752.8	757.6	80	Wind blowing from the west	1		2	40%.						Cumulus and Stratocumulus other than Stratocumulus cumulogenitus, with bases at different levels.	20–30%.	300-600	Altocumulus translucidus at a single level.	Cirrus fibratus, sometimes uncinus, not progressively invading the sky.	35	11.2
																					1900-08-30	30.08.2020	8	08:00	1	30.08.2020 08:00	13.5	752.8	757.6	88	Calm, no wind	0			50%.						Stratocumulus other than Stratocumulus cumulogenitus.	50%.	300-600	Altocumulus translucidus at a single level.	No Cirrus, Cirrocumulus or Cirrostratus.	35	11.6
																					1900-08-30	30.08.2020	7	07:00	1	30.08.2020 07:00	12.5	752.5	757.4	92	Wind blowing from the east-southeast	1		3	60%.				10.9		Stratocumulus other than Stratocumulus cumulogenitus.	60%.	300-600	No Altocumulus, Altostratus or Nimbostratus.	No Cirrus, Cirrocumulus or Cirrostratus.	35	11.3	No precipitation	12	Surface of ground dry (without cracks and no appreciable amount of dust or loose sand).	9
																					1900-08-30	30.08.2020	6	06:00	1	30.08.2020 06:00	12.1	751.9	756.8	93	Calm, no wind	0			90 or more, but not 100%						Stratus nebulosus or Stratus fractus other than of bad weather, or both.	90 or more, but not 100%	300-600			20	11
																					1900-08-30	30.08.2020	5	05:00	1	30.08.2020 05:00	12	751.7	756.7	92	Wind blowing from the south-west	1		2	100%.						Stratus nebulosus or Stratus fractus other than of bad weather, or both.	90 or more, but not 100%	300-600			20	10.8
																					1900-08-30	30.08.2020	4	04:00	1	30.08.2020 04:00	12.1	751.6	756.6	94	Wind blowing from the south	1		3	100%.						Stratocumulus other than Stratocumulus cumulogenitus.	90 or more, but not 100%	300-600			20	11.1
																					1900-08-30	30.08.2020	3	03:00	1	30.08.2020 03:00	11.3	751.6	756.6	94	Wind blowing from the south-southwest	1		2	100%.						Stratus nebulosus or Stratus fractus other than of bad weather, or both.	90 or more, but not 100%	300-600			20	10.4
																					1900-08-30	30.08.2020	2	02:00	1	30.08.2020 02:00	11.2	751.3	756.3	94	Wind blowing from the south-southwest	2		3	40%.						Stratus nebulosus or Stratus fractus other than of bad weather, or both.	40%.	300-600	No Altocumulus, Altostratus or Nimbostratus.	Cirrus fibratus, sometimes uncinus, not progressively invading the sky.	20	10.3
																					1900-08-30	30.08.2020	1	01:00	1	30.08.2020 01:00	11.6	751.3	756.3	94	Wind blowing from the south-west	2		6	40%.						Stratus nebulosus or Stratus fractus other than of bad weather, or both.	40%.	200-300	No Altocumulus, Altostratus or Nimbostratus.	Cirrus fibratus, sometimes uncinus, not progressively invading the sky.	20	10.7	No precipitation	6
																					1900-08-30	30.08.2020	0	00:00	1	30.08.2020 00:00	12.5	751.2	756.1	93	Wind blowing from the west-southwest	3		4	10% or less, but not 0						No Stratocumulus, Stratus, Cumulus or Cumulonimbus.	no clouds	2500 or more, or no clouds.	No Altocumulus, Altostratus or Nimbostratus.	Cirrus fibratus, sometimes uncinus, not progressively invading the sky.	20	11.4
																					1900-08-29	29.08.2020	23	23:00	1	29.08.2020 23:00	13.2	751	755.9	91	Wind blowing from the west	3		4	10% or less, but not 0						No Stratocumulus, Stratus, Cumulus or Cumulonimbus.	no clouds	2500 or more, or no clouds.	No Altocumulus, Altostratus or Nimbostratus.	Cirrus fibratus, sometimes uncinus, not progressively invading the sky.	20	11.7
																					1900-08-29	29.08.2020	22	22:00	1	29.08.2020 22:00	14	751	756	88	Wind blowing from the west	2		6	10% or less, but not 0						No Stratocumulus, Stratus, Cumulus or Cumulonimbus.	no clouds	2500 or more, or no clouds.	No Altocumulus, Altostratus or Nimbostratus.	Cirrus fibratus, sometimes uncinus, not progressively invading the sky.	20	12
																					1900-08-29	29.08.2020	21	21:00	1	29.08.2020 21:00	14.8	751	755.8	85	Wind blowing from the west	3		5	50%.						Cumulonimbus calvus, with or without Cumulus, Stratocumulus or Stratus.	50%.	600-1000	No Altocumulus, Altostratus or Nimbostratus.	No Cirrus, Cirrocumulus or Cirrostratus.	20	12.2
																					1900-08-29	29.08.2020	20	20:00	1	29.08.2020 20:00	14.8	750.5	755.4	83	Wind blowing from the west	3		6	70 – 80%.						Cumulonimbus capillatus (often with an anvil), with or without Cumulonimbus calvus, Cumulus, Stratocumulus, Stratus or pannus.	20–30%.	600-1000	Altocumulus cumulogenitus (or cumulonimbogenitus).	Cirrus spissatus cumulonimbogenitus.	20	12
																					1900-08-29	29.08.2020	19	19:00	1	29.08.2020 19:00	16.3	750.2	755.1	73	Wind blowing from the west	3		8	70 – 80%.					19.1	Cumulus mediocris or congestus, with or without Cumulus of species fractus or humilis or Stratocumulus, all having their bases at the same level.	10% or less, but not 0	600-1000	Altocumulus translucidus or opacus in two or more layers, or Altocumulus opacus in a single layer, not progressively invading the sky, or Altocumulus with Altostratus or Nimbostratus.		20	11.5	No precipitation	12
																					1900-08-29	29.08.2020	18	18:00	1	29.08.2020 18:00	16.1	750.1	754.9	74	Wind blowing from the west-northwest	4		8	60%.						Cumulus and Stratocumulus other than Stratocumulus cumulogenitus, with bases at different levels.	20–30%.	600-1000	Altocumulus translucidus at a single level.	No Cirrus, Cirrocumulus or Cirrostratus.	20	11.5
																					1900-08-29	29.08.2020	17	17:00	1	29.08.2020 17:00	17.4	749.8	754.6	66	Wind blowing from the west-southwest	3		8	70 – 80%.						Cumulus and Stratocumulus other than Stratocumulus cumulogenitus, with bases at different levels.	60%.	600-1000	No Altocumulus, Altostratus or Nimbostratus.	Cirrus fibratus, sometimes uncinus, not progressively invading the sky.	20	11
																					1900-08-29	29.08.2020	16	16:00	1	29.08.2020 16:00	17.7	749.7	754.6	64	Wind blowing from the west	5		8	60%.						Cumulus and Stratocumulus other than Stratocumulus cumulogenitus, with bases at different levels.	60%.	600-1000	No Altocumulus, Altostratus or Nimbostratus.	Cirrus fibratus, sometimes uncinus, not progressively invading the sky.	20	10.8
																					1900-08-29	29.08.2020	15	15:00	1	29.08.2020 15:00	17.7	749.5	754.3	61	Wind blowing from the west-southwest	3		6	60%.						Cumulus and Stratocumulus other than Stratocumulus cumulogenitus, with bases at different levels.	60%.	600-1000	No Altocumulus, Altostratus or Nimbostratus.	Cirrus fibratus, sometimes uncinus, not progressively invading the sky.	20	10.1
																					1900-08-29	29.08.2020	14	14:00	1	29.08.2020 14:00	16.5	749.4	754.2	70	Wind blowing from the south-west	3		7	60%.						Cumulus and Stratocumulus other than Stratocumulus cumulogenitus, with bases at different levels.	60%.	600-1000	No Altocumulus, Altostratus or Nimbostratus.	Cirrus fibratus, sometimes uncinus, not progressively invading the sky.	20	11
																					1900-08-29	29.08.2020	13	13:00	1	29.08.2020 13:00	16.8	749.2	754	69	Wind blowing from the south-west	4		7	60%.	Precipitation within sight, reaching the ground or the surface of the sea, but distant, i.e. estimated to be more than 5 km from the station.	Cloud covering more than 1/2 of the sky throughout the appropriate period.	Cloud covering more than 1/2 of the sky throughout the appropriate period.			Cumulus and Stratocumulus other than Stratocumulus cumulogenitus, with bases at different levels.	60%.	300-600	No Altocumulus, Altostratus or Nimbostratus.	Cirrus fibratus, sometimes uncinus, not progressively invading the sky.	20	11	No precipitation	6
																					1900-08-29	29.08.2020	12	12:00	1	29.08.2020 12:00	15.9	749	753.9	76	Wind blowing from the south-west	4		7	90 or more, but not 100%						Cumulus and Stratocumulus other than Stratocumulus cumulogenitus, with bases at different levels.	70 – 80%.	300-600	No Altocumulus, Altostratus or Nimbostratus.	Cirrus fibratus, sometimes uncinus, not progressively invading the sky.	20	11.6
																					1900-08-29	29.08.2020	11	11:00	1	29.08.2020 11:00	15.2	748.9	753.7	79	Wind blowing from the south-southwest	4		6	90 or more, but not 100%						Stratocumulus other than Stratocumulus cumulogenitus.	90 or more, but not 100%	300-600	No Altocumulus, Altostratus or Nimbostratus.	No Cirrus, Cirrocumulus or Cirrostratus.	20	11.5
																					1900-08-29	29.08.2020	10	10:00	1	29.08.2020 10:00	14.4	748.6	753.4	86	Wind blowing from the south-west	3		7	90 or more, but not 100%						Stratocumulus other than Stratocumulus cumulogenitus.	90 or more, but not 100%	300-600	No Altocumulus, Altostratus or Nimbostratus.	No Cirrus, Cirrocumulus or Cirrostratus.	10	12.1
																					1900-08-29	29.08.2020	9	09:00	1	29.08.2020 09:00	13.6	748.1	753	88	Wind blowing from the south-west	4		7	90 or more, but not 100%						Stratocumulus other than Stratocumulus cumulogenitus.	90 or more, but not 100%	200-300	No Altocumulus, Altostratus or Nimbostratus.	No Cirrus, Cirrocumulus or Cirrostratus.	10	11.7
																					1900-08-29	29.08.2020	8	08:00	1	29.08.2020 08:00	13.4	747.7	752.6	90	Wind blowing from the south-southwest	3		5	70 – 80%.						Stratocumulus other than Stratocumulus cumulogenitus.	70 – 80%.	200-300	No Altocumulus, Altostratus or Nimbostratus.	No Cirrus, Cirrocumulus or Cirrostratus.	40	11.7
																					1900-08-29	29.08.2020	7	07:00	1	29.08.2020 07:00	12.6	747.4	752.2	92	Wind blowing from the south	3		5	70 – 80%.				11.3		Stratocumulus other than Stratocumulus cumulogenitus.	70 – 80%.	200-300	No Altocumulus, Altostratus or Nimbostratus.	No Cirrus, Cirrocumulus or Cirrostratus.	40	11.3	0.5	12	Surface of ground moist.	11
																					1900-08-29	29.08.2020	6	06:00	1	29.08.2020 06:00	12.1	747	751.9	92	Wind blowing from the south	3		5	70 – 80%.						Stratus nebulosus or Stratus fractus other than of bad weather, or both.	70 – 80%.	300-600			40	10.8
																					1900-08-29	29.08.2020	5	05:00	1	29.08.2020 05:00	11.8	746.8	751.8	92	Wind blowing from the south-southwest	3		4	70 – 80%.						Cumulus and Stratocumulus other than Stratocumulus cumulogenitus, with bases at different levels.	70 – 80%.	300-600			40	10.6
																					1900-08-29	29.08.2020	4	04:00	1	29.08.2020 04:00	11.5	746.7	751.6	93	Wind blowing from the south	3		4	90 or more, but not 100%						Stratocumulus other than Stratocumulus cumulogenitus.	90 or more, but not 100%	300-600			40	10.4
																					1900-08-29	29.08.2020	3	03:00	1	29.08.2020 03:00	11.4	746.8	751.6	93	Wind blowing from the south	3		4	60%.						Cumulus and Stratocumulus other than Stratocumulus cumulogenitus, with bases at different levels.	50%.	600-1000	No Altocumulus, Altostratus or Nimbostratus.	Cirrus fibratus, sometimes uncinus, not progressively invading the sky.	40	10.3
																					1900-08-29	29.08.2020	2	02:00	1	29.08.2020 02:00	12.1	746.8	751.7	92	Wind blowing from the south	3		4	10% or less, but not 0						No Stratocumulus, Stratus, Cumulus or Cumulonimbus.	10% or less, but not 0	2500 or more, or no clouds.	Altocumulus translucidus at a single level.	No Cirrus, Cirrocumulus or Cirrostratus.	40	10.8
																					1900-08-29	29.08.2020	1	01:00	1	29.08.2020 01:00	12.6	746.8	751.6	90	Wind blowing from the south-west	2		5	10% or less, but not 0	State of sky on the whole unchanged.	Shower(s).	Cloud covering more than 1/2 of the sky during part of the appropriate period and covering 1/2 or less during part of the period.			No Stratocumulus, Stratus, Cumulus or Cumulonimbus.	no clouds	2500 or more, or no clouds.	No Altocumulus, Altostratus or Nimbostratus.	Cirrus fibratus, sometimes uncinus, not progressively invading the sky.	40	11	0.5	6
																					1900-08-29	29.08.2020	0	00:00	1	29.08.2020 00:00	13.2	746.5	751.3	88	Wind blowing from the south-southwest	2		5	10% or less, but not 0						No Stratocumulus, Stratus, Cumulus or Cumulonimbus.	no clouds	2500 or more, or no clouds.	No Altocumulus, Altostratus or Nimbostratus.	Cirrus fibratus, sometimes uncinus, not progressively invading the sky.	40	11.2
																					1900-08-28	28.08.2020	23	23:00	1	28.08.2020 23:00	13.3	746.4	751.3	87	Wind blowing from the south	3		4	10% or less, but not 0						No Stratocumulus, Stratus, Cumulus or Cumulonimbus.	no clouds	2500 or more, or no clouds.	No Altocumulus, Altostratus or Nimbostratus.	Cirrus fibratus, sometimes uncinus, not progressively invading the sky.	40	11.2
																					1900-08-28	28.08.2020	22	22:00	1	28.08.2020 22:00	14.2	746.3	751.2	82	Wind blowing from the south-southwest	3		4	20–30%.	State of sky on the whole unchanged.	Shower(s).	Cloud covering more than 1/2 of the sky during part of the appropriate period and covering 1/2 or less during part of the period.			Stratocumulus cumulogenitus.	20–30%.	1000-1500	No Altocumulus, Altostratus or Nimbostratus.	Cirrus fibratus, sometimes uncinus, not progressively invading the sky.	40	11.1
																					1900-08-28	28.08.2020	21	21:00	1	28.08.2020 21:00	14.4	746.1	751	86	Wind blowing from the south-southwest	2		3	20–30%.						Cumulonimbus capillatus (often with an anvil), with or without Cumulonimbus calvus, Cumulus, Stratocumulus, Stratus or pannus.	10% or less, but not 0	600-1000	No Altocumulus, Altostratus or Nimbostratus.	Cirrus spissatus cumulonimbogenitus.	40	12
																					1900-08-28	28.08.2020	20	20:00	1	28.08.2020 20:00	15.2	745.8	750.6	86	Wind blowing from the south-southwest	2		3	50%.						Cumulonimbus capillatus (often with an anvil), with or without Cumulonimbus calvus, Cumulus, Stratocumulus, Stratus or pannus.	50%.	600-1000	No Altocumulus, Altostratus or Nimbostratus.	Cirrus spissatus cumulonimbogenitus.	40	12.8
																					1900-08-28	28.08.2020	19	19:00	1	28.08.2020 19:00	15.8	745.8	750.6	89	Wind blowing from the south	2		11	70 – 80%.	Rain shower(s), moderate or heavy.	Thunderstorm(s) with or without precipitation.	Shower(s).		21	Cumulonimbus capillatus (often with an anvil), with or without Cumulonimbus calvus, Cumulus, Stratocumulus, Stratus or pannus.	70 – 80%.	600-1000	Altocumulus cumulogenitus (or cumulonimbogenitus).	Cirrus spissatus cumulonimbogenitus.	10	13.9	4	12
																					1900-08-28	28.08.2020	18	18:00	1	28.08.2020 18:00	14.8	745.8	750.7	91	variable wind direction	1		3	90 or more, but not 100%	Thunderstorm (with or without precipitation).	Cloud covering more than 1/2 of the sky throughout the appropriate period.	Cloud covering more than 1/2 of the sky throughout the appropriate period.			Cumulonimbus capillatus (often with an anvil), with or without Cumulonimbus calvus, Cumulus, Stratocumulus, Stratus or pannus.	60%.	600-1000	Altocumulus cumulogenitus (or cumulonimbogenitus).	Cirrus spissatus cumulonimbogenitus.	10	13.3
																					1900-08-28	28.08.2020	17	17:00	1	28.08.2020 17:00	13.5	745.6	750.5	91	variable wind direction	1		9	90 or more, but not 100%	Thunderstorm, slight or moderate, without hail, but with rain and/or snow at time of observation.	Thunderstorm(s) with or without precipitation.	Rain.			Cumulonimbus capillatus (often with an anvil), with or without Cumulonimbus calvus, Cumulus, Stratocumulus, Stratus or pannus.	70 – 80%.	300-600			6	12
																					1900-08-28	28.08.2020	16	16:00	1	28.08.2020 16:00	14.6	746.2	751	82	Wind blowing from the north-west	5		11	90 or more, but not 100%	Slight rain at time of observation. Thunderstorm during the preceding hour but not at time of observation.	Thunderstorm(s) with or without precipitation.	Shower(s).			Cumulonimbus capillatus (often with an anvil), with or without Cumulonimbus calvus, Cumulus, Stratocumulus, Stratus or pannus.	90 or more, but not 100%	600-1000			8	11.5
																					1900-08-28	28.08.2020	15	15:00	1	28.08.2020 15:00	19.7	745.8	750.6	59	Wind blowing from the south-southwest	6		9	90 or more, but not 100%	Shower(s) of rain.	Cloud covering more than 1/2 of the sky throughout the appropriate period.	Cloud covering more than 1/2 of the sky throughout the appropriate period.			Cumulonimbus capillatus (often with an anvil), with or without Cumulonimbus calvus, Cumulus, Stratocumulus, Stratus or pannus.	70 – 80%.	600-1000			15	11.4
																					1900-08-28	28.08.2020	14	14:00	1	28.08.2020 14:00	19.9	746.1	750.9	57	Wind blowing from the south-west	6			60%.						Cumulonimbus capillatus (often with an anvil), with or without Cumulonimbus calvus, Cumulus, Stratocumulus, Stratus or pannus.	40%.	600-1000	Altocumulus cumulogenitus (or cumulonimbogenitus).	Cirrus spissatus cumulonimbogenitus.	30	11
																					1900-08-28	28.08.2020	13	13:00	1	28.08.2020 13:00	19.4	746.3	751.1	59	Wind blowing from the south-southwest	5			90 or more, but not 100%						Cumulus and Stratocumulus other than Stratocumulus cumulogenitus, with bases at different levels.	60%.	600-1000	Altocumulus translucidus at a single level.	Cirrus spissatus, in patches or entangled sheaves, which usually do not increase and sometimes seem to be the remains of the upper part of a Cumulonimbus; or Cirrus castellanus or floccus.	30	11.2	No precipitation	6
																					1900-08-28	28.08.2020	12	12:00	1	28.08.2020 12:00	19.2	746.7	751.5	58	Wind blowing from the south-southwest	5			60%.						Cumulus and Stratocumulus other than Stratocumulus cumulogenitus, with bases at different levels.	60%.	1000-1500	No Altocumulus, Altostratus or Nimbostratus.	No Cirrus, Cirrocumulus or Cirrostratus.	30	10.8
																					1900-08-28	28.08.2020	11	11:00	1	28.08.2020 11:00	19.6	747	751.8	61	Wind blowing from the south-west	4		9	50%.						Cumulus and Stratocumulus other than Stratocumulus cumulogenitus, with bases at different levels.	50%.	600-1000	No Altocumulus, Altostratus or Nimbostratus.	No Cirrus, Cirrocumulus or Cirrostratus.	30	11.9
																					1900-08-28	28.08.2020	10	10:00	1	28.08.2020 10:00	17	747.4	752.2	75	Wind blowing from the south-southwest	4			90 or more, but not 100%						Cumulus and Stratocumulus other than Stratocumulus cumulogenitus, with bases at different levels.	90 or more, but not 100%	600-1000			20	12.5
																					1900-08-28	28.08.2020	9	09:00	1	28.08.2020 09:00	16.3	747.5	752.4	76	Wind blowing from the west-southwest	6		9	50%.						Cumulus humilis or Cumulus fractus other than of bad weather, or both.	50%.	600-1000	No Altocumulus, Altostratus or Nimbostratus.	No Cirrus, Cirrocumulus or Cirrostratus.	20	12.1
																					1900-08-28	28.08.2020	8	08:00	1	28.08.2020 08:00	15.6	747.7	752.6	81	Wind blowing from the south-west	5		10	70 – 80%.						Cumulus and Stratocumulus other than Stratocumulus cumulogenitus, with bases at different levels.	70 – 80%.	300-600	No Altocumulus, Altostratus or Nimbostratus.	No Cirrus, Cirrocumulus or Cirrostratus.	15	12.3
																					1900-08-28	28.08.2020	7	07:00	1	28.08.2020 07:00	15.2	747.7	752.6	85	Wind blowing from the south-west	6			90 or more, but not 100%				14.6		Cumulus and Stratocumulus other than Stratocumulus cumulogenitus, with bases at different levels.	70 – 80%.	300-600			15	12.6	1	12	Surface of ground moist.	14
																					1900-08-28	28.08.2020	6	06:00	1	28.08.2020 06:00	14.8	747.8	752.7	87	Wind blowing from the south-west	6			50%.						Stratocumulus other than Stratocumulus cumulogenitus.	40%.	200-300	Altocumulus translucidus at a single level.	Cirrocumulus alone, or Cirrocumulus accompanied by Cirrus or Cirrostratus or both, but Cirrocumulus is predominant.	19	12.6
																					1900-08-28	28.08.2020	5	05:00	1	28.08.2020 05:00	15.3	747.7	752.6	85	Wind blowing from the south-west	6			40%.						Stratocumulus other than Stratocumulus cumulogenitus.	40%.	300-600	No Altocumulus, Altostratus or Nimbostratus.	No Cirrus, Cirrocumulus or Cirrostratus.	40	12.7
																					1900-08-28	28.08.2020	4	04:00	1	28.08.2020 04:00	15.8	747.8	752.7	85	Wind blowing from the south-west	5			90 or more, but not 100%						Stratocumulus cumulogenitus.	90 or more, but not 100%	1000-1500	No Altocumulus, Altostratus or Nimbostratus.	No Cirrus, Cirrocumulus or Cirrostratus.	40	13.2
																					1900-08-28	28.08.2020	3	03:00	1	28.08.2020 03:00	15.7	748	752.8	84	Wind blowing from the south-west	5			70 – 80%.						No Stratocumulus, Stratus, Cumulus or Cumulonimbus.	no clouds	2500 or more, or no clouds.	No Altocumulus, Altostratus or Nimbostratus.	Cirrus spissatus, in patches or entangled sheaves, which usually do not increase and sometimes seem to be the remains of the upper part of a Cumulonimbus; or Cirrus castellanus or floccus.	40	12.9
																					1900-08-28	28.08.2020	2	02:00	1	28.08.2020 02:00	16.5	748.2	753.1	77	Wind blowing from the west-southwest	7		10	90 or more, but not 100%						Stratocumulus other than Stratocumulus cumulogenitus.	90 or more, but not 100%	600-1000			40	12.4
																					1900-08-28	28.08.2020	1	01:00	1	28.08.2020 01:00	16.6	748.3	753.2	86	Wind blowing from the south-west	5		12	90 or more, but not 100%	State of sky on the whole unchanged.	Rain.	Cloud covering more than 1/2 of the sky throughout the appropriate period.			Stratocumulus other than Stratocumulus cumulogenitus.	10% or less, but not 0	600-1000	No Altocumulus, Altostratus or Nimbostratus.	Cirrus spissatus, in patches or entangled sheaves, which usually do not increase and sometimes seem to be the remains of the upper part of a Cumulonimbus; or Cirrus castellanus or floccus.	40	14.3	1	6
																					1900-08-28	28.08.2020	0	00:00	1	28.08.2020 00:00	16.1	748.7	753.6	90	Wind blowing from the south-southwest	4		7	90 or more, but not 100%						Stratocumulus other than Stratocumulus cumulogenitus.	90 or more, but not 100%	600-1000			40	14.4
																					1900-08-27	27.08.2020	23	23:00	1	27.08.2020 23:00	15.8	749.2	754	91	Wind blowing from the south-southeast	2		4	90 or more, but not 100%	Rain (not freezing) not falling as shower(s).	Cloud covering more than 1/2 of the sky throughout the appropriate period.	Cloud covering more than 1/2 of the sky throughout the appropriate period.			Stratocumulus other than Stratocumulus cumulogenitus.	90 or more, but not 100%	1000-1500			30	14.4
																					1900-08-27	27.08.2020	22	22:00	1	27.08.2020 22:00	15.7	749.9	754.7	93	Wind blowing from the south-east	2		12	90 or more, but not 100%	Rain (not freezing) not falling as shower(s).	Rain.	Cloud covering more than 1/2 of the sky throughout the appropriate period.			Stratocumulus other than Stratocumulus cumulogenitus.	60%.	1000-1500	Altocumulus translucidus at a single level.		30	14.5
																					1900-08-27	27.08.2020	21	21:00	1	27.08.2020 21:00	16.5	751.2	756	87	Wind blowing from the south	2		12	100%.	Rain (not freezing) not falling as shower(s).	Cloud covering more than 1/2 of the sky throughout the appropriate period.	Cloud covering more than 1/2 of the sky throughout the appropriate period.			Stratocumulus other than Stratocumulus cumulogenitus.	90 or more, but not 100%	1000-1500			40	14.4
																					1900-08-27	27.08.2020	20	20:00	1	27.08.2020 20:00	18.4	751.1	755.9	70	Wind blowing from the east	1		4	90 or more, but not 100%	Rain (not freezing) not falling as shower(s).	Rain.	Cloud covering more than 1/2 of the sky throughout the appropriate period.			Stratocumulus other than Stratocumulus cumulogenitus.	90 or more, but not 100%	300-600			30	12.8
																					1900-08-27	27.08.2020	19	19:00	1	27.08.2020 19:00	19.5	751.5	756.3	60	Wind blowing from the east-southeast	2		7	90 or more, but not 100%	Rain, not freezing, intermittent, slight at time of observation.	Rain.	Cloud covering more than 1/2 of the sky during part of the appropriate period and covering 1/2 or less during part of the period.		22.7	No Stratocumulus, Stratus, Cumulus or Cumulonimbus.	90 or more, but not 100%	2500 or more, or no clouds.	Altocumulus translucidus or opacus in two or more layers, or Altocumulus opacus in a single layer, not progressively invading the sky, or Altocumulus with Altostratus or Nimbostratus.		20	11.6	Trace of precipitation	12
																					1900-08-27	27.08.2020	18	18:00	1	27.08.2020 18:00	20.4	752.7	757.5	52	Wind blowing from the south	1		4	90 or more, but not 100%						Cumulus humilis or Cumulus fractus other than of bad weather, or both.	10% or less, but not 0	1500-2000	Altocumulus translucidus or opacus in two or more layers, or Altocumulus opacus in a single layer, not progressively invading the sky, or Altocumulus with Altostratus or Nimbostratus.		30	10.2
																					1900-08-27	27.08.2020	17	17:00	1	27.08.2020 17:00	21.2	753.8	758.6	48	Wind blowing from the south-west	3		6	70 – 80%.						Cumulus and Stratocumulus other than Stratocumulus cumulogenitus, with bases at different levels.	20–30%.	1500-2000	Altocumulus translucidus at a single level.	Cirrus fibratus, sometimes uncinus, not progressively invading the sky.	30	9.6
																					1900-08-27	27.08.2020	16	16:00	1	27.08.2020 16:00	21.9	754.6	759.4	44	Wind blowing from the south-southwest	2		7	70 – 80%.						Stratocumulus cumulogenitus.	10% or less, but not 0	1000-1500	Altocumulus translucidus or opacus in two or more layers, or Altocumulus opacus in a single layer, not progressively invading the sky, or Altocumulus with Altostratus or Nimbostratus.	Cirrus uncinus or fibratus, or both, progressively invading the sky; they generally thicken as a whole.	30	9.2
																					1900-08-27	27.08.2020	15	15:00	1	27.08.2020 15:00	20.5	755.6	760.4	47	Wind blowing from the south-southwest	4		6	60%.						Cumulus humilis or Cumulus fractus other than of bad weather, or both.	20–30%.	1000-1500	No Altocumulus, Altostratus or Nimbostratus.	Cirrus uncinus or fibratus, or both, progressively invading the sky; they generally thicken as a whole.	20	8.9
																					1900-08-27	27.08.2020	14	14:00	1	27.08.2020 14:00	20.7	756.1	760.9	49	variable wind direction	2		6	50%.						Cumulus humilis or Cumulus fractus other than of bad weather, or both.	40%.	1000-1500	No Altocumulus, Altostratus or Nimbostratus.	Cirrus fibratus, sometimes uncinus, not progressively invading the sky.	20	9.6
																					1900-08-27	27.08.2020	13	13:00	1	27.08.2020 13:00	19.6	756.7	761.5	57	Wind blowing from the west-southwest	3		8	60%.						Cumulus humilis or Cumulus fractus other than of bad weather, or both.	40%.	600-1000	No Altocumulus, Altostratus or Nimbostratus.	Cirrostratus not progressively invading the sky and not entirely covering it.	20	10.9	No precipitation	6
																					1900-08-27	27.08.2020	12	12:00	1	27.08.2020 12:00	19.5	757.3	762.2	61	Wind blowing from the south-west	4		8	60%.						Cumulus and Stratocumulus other than Stratocumulus cumulogenitus, with bases at different levels.	60%.	600-1000	No Altocumulus, Altostratus or Nimbostratus.	No Cirrus, Cirrocumulus or Cirrostratus.	18	11.7
																					1900-08-27	27.08.2020	11	11:00	1	27.08.2020 11:00	17.8	757.7	762.6	70	Wind blowing from the south-southwest	3		6	50%.						Cumulus humilis or Cumulus fractus other than of bad weather, or both.	40%.	600-1000	Altocumulus translucidus at a single level.	Cirrus fibratus, sometimes uncinus, not progressively invading the sky.	18	12.2
																					1900-08-27	27.08.2020	10	10:00	1	27.08.2020 10:00	16.2	757.9	762.8	80	Wind blowing from the south-southwest	3		5	90 or more, but not 100%						Cumulus and Stratocumulus other than Stratocumulus cumulogenitus, with bases at different levels.	50%.	300-600	Altostratus translucidus.		15	12.8
																					1900-08-27	27.08.2020	9	09:00	1	27.08.2020 09:00	15.4	758.4	763.3	84	Wind blowing from the south-southwest	3		5	90 or more, but not 100%						Stratocumulus other than Stratocumulus cumulogenitus.	50%.	300-600	Altostratus translucidus.		12	12.7
																					1900-08-27	27.08.2020	8	08:00	1	27.08.2020 08:00	14.3	758.2	763.1	88	Wind blowing from the south-southwest	3		5	90 or more, but not 100%						Stratocumulus other than Stratocumulus cumulogenitus.	60%.	300-600	Altostratus translucidus.		12	12.3
																					1900-08-27	27.08.2020	7	07:00	1	27.08.2020 07:00	13.6	758.8	763.7	91	Wind blowing from the south-southwest	3		5	70 – 80%.				11.4		Stratus nebulosus or Stratus fractus other than of bad weather, or both.	60%.	200-300	No Altocumulus, Altostratus or Nimbostratus.	Cirrus fibratus, sometimes uncinus, not progressively invading the sky.	15	12.1	No precipitation	12	Surface of ground dry (without cracks and no appreciable amount of dust or loose sand).	11
																					1900-08-27	27.08.2020	6	06:00	1	27.08.2020 06:00	12	758.6	763.6	92	Wind blowing from the south-southwest	3		5	60%.						Stratocumulus other than Stratocumulus cumulogenitus.	50%.	300-600	Altocumulus translucidus at a single level.	Cirrus spissatus, in patches or entangled sheaves, which usually do not increase and sometimes seem to be the remains of the upper part of a Cumulonimbus; or Cirrus castellanus or floccus.	19	10.7
																					1900-08-27	27.08.2020	5	05:00	1	27.08.2020 05:00	11.5	758.5	763.5	94	Wind blowing from the south	3		3	10% or less, but not 0						No Stratocumulus, Stratus, Cumulus or Cumulonimbus.	no clouds	2500 or more, or no clouds.	No Altocumulus, Altostratus or Nimbostratus.	Cirrus spissatus, in patches or entangled sheaves, which usually do not increase and sometimes seem to be the remains of the upper part of a Cumulonimbus; or Cirrus castellanus or floccus.	20	10.5
																					1900-08-27	27.08.2020	4	04:00	1	27.08.2020 04:00	11.9	758.5	763.6	92	Wind blowing from the south	3		5	10% or less, but not 0						No Stratocumulus, Stratus, Cumulus or Cumulonimbus.	no clouds	2500 or more, or no clouds.	No Altocumulus, Altostratus or Nimbostratus.	Cirrus spissatus, in patches or entangled sheaves, which usually do not increase and sometimes seem to be the remains of the upper part of a Cumulonimbus; or Cirrus castellanus or floccus.	20	10.6
																					1900-08-27	27.08.2020	3	03:00	1	27.08.2020 03:00	12.6	759	763.9	90	Wind blowing from the south-southwest	2		3	10% or less, but not 0						No Stratocumulus, Stratus, Cumulus or Cumulonimbus.	no clouds	2500 or more, or no clouds.	No Altocumulus, Altostratus or Nimbostratus.	Cirrus spissatus, in patches or entangled sheaves, which usually do not increase and sometimes seem to be the remains of the upper part of a Cumulonimbus; or Cirrus castellanus or floccus.	25	11
																					1900-08-27	27.08.2020	2	02:00	1	27.08.2020 02:00	13.5	759.3	764.2	89	Wind blowing from the south-west	2		4	10% or less, but not 0						No Stratocumulus, Stratus, Cumulus or Cumulonimbus.	no clouds	2500 or more, or no clouds.	No Altocumulus, Altostratus or Nimbostratus.	Cirrus spissatus, in patches or entangled sheaves, which usually do not increase and sometimes seem to be the remains of the upper part of a Cumulonimbus; or Cirrus castellanus or floccus.	25	11.7
																					1900-08-27	27.08.2020	1	01:00	1	27.08.2020 01:00	14.6	759.4	764.3	86	Wind blowing from the west-southwest	3		7	10% or less, but not 0						No Stratocumulus, Stratus, Cumulus or Cumulonimbus.	no clouds	2500 or more, or no clouds.	No Altocumulus, Altostratus or Nimbostratus.	Cirrus spissatus, in patches or entangled sheaves, which usually do not increase and sometimes seem to be the remains of the upper part of a Cumulonimbus; or Cirrus castellanus or floccus.	25	12.2	No precipitation	6
																					1900-08-27	27.08.2020	0	00:00	1	27.08.2020 00:00	15.7	759.4	764.3	81	Wind blowing from the west-southwest	3		6	10% or less, but not 0						No Stratocumulus, Stratus, Cumulus or Cumulonimbus.	no clouds	2500 or more, or no clouds.	No Altocumulus, Altostratus or Nimbostratus.	Cirrus spissatus, in patches or entangled sheaves, which usually do not increase and sometimes seem to be the remains of the upper part of a Cumulonimbus; or Cirrus castellanus or floccus.	30	12.5
																					1900-08-26	26.08.2020	23	23:00	1	26.08.2020 23:00	16.1	759.4	764.2	80	Wind blowing from the west-southwest	4		7	10% or less, but not 0						No Stratocumulus, Stratus, Cumulus or Cumulonimbus.	no clouds	2500 or more, or no clouds.	No Altocumulus, Altostratus or Nimbostratus.	Cirrus spissatus, in patches or entangled sheaves, which usually do not increase and sometimes seem to be the remains of the upper part of a Cumulonimbus; or Cirrus castellanus or floccus.	30	12.7
																					1900-08-26	26.08.2020	22	22:00	1	26.08.2020 22:00	17.2	759.4	764.2	76	Wind blowing from the west-southwest	4		7	20–30%.						Stratocumulus other than Stratocumulus cumulogenitus.	20–30%.	600-1000	No Altocumulus, Altostratus or Nimbostratus.	No Cirrus, Cirrocumulus or Cirrostratus.	30	12.9
																					1900-08-26	26.08.2020	21	21:00	1	26.08.2020 21:00	17.6	759	763.9	75	Wind blowing from the west-southwest	3		7	50%.						Stratocumulus other than Stratocumulus cumulogenitus.	20–30%.	2000-2500	No Altocumulus, Altostratus or Nimbostratus.	Cirrus spissatus, in patches or entangled sheaves, which usually do not increase and sometimes seem to be the remains of the upper part of a Cumulonimbus; or Cirrus castellanus or floccus.	30	13
																					1900-08-26	26.08.2020	20	20:00	1	26.08.2020 20:00	18.4	758.7	763.6	68	Wind blowing from the west	4		7	90 or more, but not 100%						Cumulus and Stratocumulus other than Stratocumulus cumulogenitus, with bases at different levels.	90 or more, but not 100%	600-1000			50	12.4
																					1900-08-26	26.08.2020	19	19:00	1	26.08.2020 19:00	18.6	758.4	763.3	64	Wind blowing from the west	5		17	90 or more, but not 100%					20.6	Cumulus and Stratocumulus other than Stratocumulus cumulogenitus, with bases at different levels.	90 or more, but not 100%	1000-1500			50	11.7	Trace of precipitation	12
																					1900-08-26	26.08.2020	18	18:00	1	26.08.2020 18:00	19.2	758	762.8	61	Wind blowing from the west	7		12	90 or more, but not 100%						Cumulus and Stratocumulus other than Stratocumulus cumulogenitus, with bases at different levels.	90 or more, but not 100%	1000-1500			30	11.4
																					1900-08-26	26.08.2020	17	17:00	1	26.08.2020 17:00	19	757.5	762.4	61	Wind blowing from the west	8		12	90 or more, but not 100%						Cumulus and Stratocumulus other than Stratocumulus cumulogenitus, with bases at different levels.	90 or more, but not 100%	1000-1500			28	11.2
																					1900-08-26	26.08.2020	16	16:00	1	26.08.2020 16:00	19.5	757	761.8	58	Wind blowing from the west	7		17	90 or more, but not 100%						Cumulus and Stratocumulus other than Stratocumulus cumulogenitus, with bases at different levels.	90 or more, but not 100%	1000-1500			25	10.9
																					1900-08-26	26.08.2020	15	15:00	1	26.08.2020 15:00	20	756.4	761.2	53	Wind blowing from the west	10		17	90 or more, but not 100%						Cumulus and Stratocumulus other than Stratocumulus cumulogenitus, with bases at different levels.	90 or more, but not 100%	1000-1500			25	10.1
																					1900-08-26	26.08.2020	14	14:00	1	26.08.2020 14:00	20.1	755.7	760.6	51	Wind blowing from the west	10		15	90 or more, but not 100%						Cumulus and Stratocumulus other than Stratocumulus cumulogenitus, with bases at different levels.	90 or more, but not 100%	1000-1500			25	9.6
																					1900-08-26	26.08.2020	13	13:00	1	26.08.2020 13:00	18.9	755.2	760	55	Wind blowing from the west	10		18	90 or more, but not 100%	State of sky on the whole unchanged.	Rain.	Cloud covering more than 1/2 of the sky throughout the appropriate period.			Cumulus and Stratocumulus other than Stratocumulus cumulogenitus, with bases at different levels.	90 or more, but not 100%	1000-1500			20	9.7	Trace of precipitation	6
																					1900-08-26	26.08.2020	12	12:00	1	26.08.2020 12:00	18.2	754.3	759.1	59	Wind blowing from the west	11		17	90 or more, but not 100%						Stratocumulus other than Stratocumulus cumulogenitus.	90 or more, but not 100%	1000-1500			20	9.9
																					1900-08-26	26.08.2020	11	11:00	1	26.08.2020 11:00	18.3	753.4	758.2	59	Wind blowing from the west	11		17	90 or more, but not 100%						Stratocumulus other than Stratocumulus cumulogenitus.	90 or more, but not 100%	600-1000			18	10.2
																					1900-08-26	26.08.2020	10	10:00	1	26.08.2020 10:00	18.1	752.5	757.3	67	Wind blowing from the west-southwest	9		18	90 or more, but not 100%	Rain (not freezing) not falling as shower(s).	Rain.	Cloud covering more than 1/2 of the sky throughout the appropriate period.			Stratocumulus other than Stratocumulus cumulogenitus.	90 or more, but not 100%	600-1000			16	11.9
																					1900-08-26	26.08.2020	9	09:00	1	26.08.2020 09:00	17.1	751.8	756.7	72	Wind blowing from the west-southwest	9		15	90 or more, but not 100%	Rain (not freezing) not falling as shower(s).	Cloud covering more than 1/2 of the sky throughout the appropriate period.	Cloud covering more than 1/2 of the sky throughout the appropriate period.			Stratocumulus other than Stratocumulus cumulogenitus.	90 or more, but not 100%	600-1000			17	12
																					1900-08-26	26.08.2020	8	08:00	1	26.08.2020 08:00	16.4	751.2	756.1	76	Wind blowing from the west-southwest	10		18	90 or more, but not 100%	Rain (not freezing) not falling as shower(s).	Cloud covering more than 1/2 of the sky throughout the appropriate period.	Cloud covering more than 1/2 of the sky throughout the appropriate period.			Stratocumulus other than Stratocumulus cumulogenitus.	90 or more, but not 100%	600-1000			18	12.2
																					1900-08-26	26.08.2020	7	07:00	1	26.08.2020 07:00	17.2	750.6	755.4	66	Wind blowing from the west-southwest	10		24	90 or more, but not 100%	Rain (not freezing) not falling as shower(s).	Rain.	Cloud covering more than 1/2 of the sky throughout the appropriate period.	16.5		Stratocumulus other than Stratocumulus cumulogenitus.	90 or more, but not 100%	600-1000			15	10.7	Trace of precipitation	12	Surface of ground dry (without cracks and no appreciable amount of dust or loose sand).	16
																					1900-08-26	26.08.2020	6	06:00	1	26.08.2020 06:00	16.9	749.8	754.6	69	Wind blowing from the west-southwest	10		17	90 or more, but not 100%	Rain, not freezing, intermittent, slight at time of observation.	Cloud covering more than 1/2 of the sky throughout the appropriate period.	Cloud covering more than 1/2 of the sky throughout the appropriate period.			Stratocumulus other than Stratocumulus cumulogenitus.	90 or more, but not 100%	600-1000			12	11.2
																					1900-08-26	26.08.2020	5	05:00	1	26.08.2020 05:00	17	749.4	754.3	70	Wind blowing from the west-southwest	10		19	60%.						Stratocumulus other than Stratocumulus cumulogenitus.	60%.	600-1000	No Altocumulus, Altostratus or Nimbostratus.	No Cirrus, Cirrocumulus or Cirrostratus.	20	11.5
																					1900-08-26	26.08.2020	4	04:00	1	26.08.2020 04:00	16.9	749.3	754.2	71	Wind blowing from the west-southwest	10		24	60%.						Stratocumulus other than Stratocumulus cumulogenitus.	60%.	600-1000	No Altocumulus, Altostratus or Nimbostratus.	No Cirrus, Cirrocumulus or Cirrostratus.	20	11.6
																					1900-08-26	26.08.2020	3	03:00	1	26.08.2020 03:00	17.6	749.1	753.9	67	Wind blowing from the west-southwest	9		24	60%.						Stratocumulus other than Stratocumulus cumulogenitus.	60%.	600-1000	No Altocumulus, Altostratus or Nimbostratus.	No Cirrus, Cirrocumulus or Cirrostratus.	30	11.4
																					1900-08-26	26.08.2020	2	02:00	1	26.08.2020 02:00	18.1	748.7	753.6	64	Wind blowing from the west-southwest	10		20	70 – 80%.						Stratocumulus other than Stratocumulus cumulogenitus.	70 – 80%.	1000-1500	No Altocumulus, Altostratus or Nimbostratus.	No Cirrus, Cirrocumulus or Cirrostratus.	30	11.2
																					1900-08-26	26.08.2020	1	01:00	1	26.08.2020 01:00	18.2	748.6	753.4	64	Wind blowing from the west-southwest	11		17	60%.						Stratocumulus other than Stratocumulus cumulogenitus.	60%.	1000-1500	No Altocumulus, Altostratus or Nimbostratus.	No Cirrus, Cirrocumulus or Cirrostratus.	40	11.3	No precipitation	6
																					1900-08-26	26.08.2020	0	00:00	1	26.08.2020 00:00	18.2	748.4	753.2	67	Wind blowing from the west-southwest	9		16	10% or less, but not 0						Stratocumulus other than Stratocumulus cumulogenitus.	10% or less, but not 0	1000-1500	No Altocumulus, Altostratus or Nimbostratus.	No Cirrus, Cirrocumulus or Cirrostratus.	40	12
																					1900-08-25	25.08.2020	23	23:00	1	25.08.2020 23:00	18.3	748.5	753.3	72	Wind blowing from the west-southwest	8		14	20–30%.						Stratocumulus other than Stratocumulus cumulogenitus.	20–30%.	1500-2000	No Altocumulus, Altostratus or Nimbostratus.	No Cirrus, Cirrocumulus or Cirrostratus.	40	13.2
																					1900-08-25	25.08.2020	22	22:00	1	25.08.2020 22:00	18.8	748.3	753.1	70	Wind blowing from the west-southwest	8		15	20–30%.						Stratocumulus cumulogenitus.	20–30%.	1500-2000	No Altocumulus, Altostratus or Nimbostratus.	No Cirrus, Cirrocumulus or Cirrostratus.	40	13.2
																					1900-08-25	25.08.2020	21	21:00	1	25.08.2020 21:00	19.5	748.4	753.2	65	Wind blowing from the west-southwest	7		15	40%.						Stratocumulus other than Stratocumulus cumulogenitus.	40%.	1000-1500	No Altocumulus, Altostratus or Nimbostratus.	No Cirrus, Cirrocumulus or Cirrostratus.	40	12.6
																					1900-08-25	25.08.2020	20	20:00	1	25.08.2020 20:00	20.8	748.2	753	64	Wind blowing from the west-southwest	10		14	70 – 80%.	Precipitation within sight, reaching the ground or the surface of the sea, near to, but not at the station.	Cloud covering more than 1/2 of the sky during part of the appropriate period and covering 1/2 or less during part of the period.	Cloud covering more than 1/2 of the sky during part of the appropriate period and covering 1/2 or less during part of the period.			Cumulus and Stratocumulus other than Stratocumulus cumulogenitus, with bases at different levels.	70 – 80%.	1000-1500	No Altocumulus, Altostratus or Nimbostratus.	No Cirrus, Cirrocumulus or Cirrostratus.	40	13.7
																					1900-08-25	25.08.2020	19	19:00	1	25.08.2020 19:00	23.1	747.7	752.5	60	Wind blowing from the west	6		14	50%.	Clouds generally dissolving or becoming less developed.	Rain.	Drizzle.		23.7	Stratocumulus other than Stratocumulus cumulogenitus.	50%.	1500-2000	No Altocumulus, Altostratus or Nimbostratus.	No Cirrus, Cirrocumulus or Cirrostratus.	40	15	0.4	12
																					1900-08-25	25.08.2020	18	18:00	1	25.08.2020 18:00	22.9	747.7	752.4	60	Wind blowing from the south-southwest	6		9	60%.						Cumulus and Stratocumulus other than Stratocumulus cumulogenitus, with bases at different levels.	60%.	1000-1500	Altocumulus translucidus at a single level.	Cirrus fibratus, sometimes uncinus, not progressively invading the sky.	40	14.7
																					1900-08-25	25.08.2020	17	17:00	1	25.08.2020 17:00	21.6	748.5	753.3	66	Wind blowing from the south-southwest	5		9	60%.						Cumulus and Stratocumulus other than Stratocumulus cumulogenitus, with bases at different levels.	60%.	1000-1500	Altocumulus translucidus at a single level.	Cirrus fibratus, sometimes uncinus, not progressively invading the sky.	40	14.9
																					1900-08-25	25.08.2020	16	16:00	1	25.08.2020 16:00	19.1	749.2	754	81	Wind blowing from the south-southwest	5		14	90 or more, but not 100%	Rain (not freezing) not falling as shower(s).	Cloud covering more than 1/2 of the sky throughout the appropriate period.	Cloud covering more than 1/2 of the sky throughout the appropriate period.			Stratocumulus other than Stratocumulus cumulogenitus.	90 or more, but not 100%	1000-1500			15	15.7
																					1900-08-25	25.08.2020	15	15:00	1	25.08.2020 15:00	21.3	749.5	754.3	63	Wind blowing from the south-west	5		14	90 or more, but not 100%	Rain, not freezing, intermittent, slight at time of observation.	Cloud covering more than 1/2 of the sky throughout the appropriate period.	Cloud covering more than 1/2 of the sky throughout the appropriate period.			Stratocumulus other than Stratocumulus cumulogenitus.	90 or more, but not 100%	1000-1500			20	13.9
																					1900-08-25	25.08.2020	14	14:00	1	25.08.2020 14:00	21.6	749.8	754.6	59	Wind blowing from the south	7		11	90 or more, but not 100%						Stratocumulus other than Stratocumulus cumulogenitus.	90 or more, but not 100%	2000-2500			20	13.3
																					1900-08-25	25.08.2020	13	13:00	1	25.08.2020 13:00	18.9	750.7	755.5	72	Wind blowing from the south	4		8	90 or more, but not 100%	Rain (not freezing) not falling as shower(s).	Rain.	Cloud covering more than 1/2 of the sky throughout the appropriate period.			No Stratocumulus, Stratus, Cumulus or Cumulonimbus.	90 or more, but not 100%	2000-2500	Altocumulus translucidus or opacus in two or more layers, or Altocumulus opacus in a single layer, not progressively invading the sky, or Altocumulus with Altostratus or Nimbostratus.		20	13.7	0.2	6
																					1900-08-25	25.08.2020	12	12:00	1	25.08.2020 12:00	18.5	751.7	756.5	72	Wind blowing from the south	5		8	100%.	Rain, not freezing, intermittent, slight at time of observation.	Cloud covering more than 1/2 of the sky throughout the appropriate period.	Cloud covering more than 1/2 of the sky throughout the appropriate period.			Stratocumulus other than Stratocumulus cumulogenitus.	90 or more, but not 100%	1000-1500			20	13.3
																					1900-08-25	25.08.2020	11	11:00	1	25.08.2020 11:00	17.8	752.4	757.2	75	Wind blowing from the south	4		8	90 or more, but not 100%	Rain, not freezing, intermittent, slight at time of observation.	Rain.	Cloud covering more than 1/2 of the sky throughout the appropriate period.			Stratocumulus other than Stratocumulus cumulogenitus.	90 or more, but not 100%	1000-1500			20	13.3
																					1900-08-25	25.08.2020	10	10:00	1	25.08.2020 10:00	17.3	753.1	757.9	79	Wind blowing from the south	5		8	90 or more, but not 100%	Rain (not freezing) not falling as shower(s).	Rain.	Cloud covering more than 1/2 of the sky throughout the appropriate period.			Stratocumulus other than Stratocumulus cumulogenitus.	90 or more, but not 100%	1500-2000			20	13.6
																					1900-08-25	25.08.2020	9	09:00	1	25.08.2020 09:00	16	753.4	758.3	86	Wind blowing from the south	5		8	90 or more, but not 100%	Rain, not freezing, intermittent, slight at time of observation.	Cloud covering more than 1/2 of the sky throughout the appropriate period.	Cloud covering more than 1/2 of the sky throughout the appropriate period.			No Stratocumulus, Stratus, Cumulus or Cumulonimbus.	90 or more, but not 100%	2000-2500	Altocumulus translucidus or opacus in two or more layers, or Altocumulus opacus in a single layer, not progressively invading the sky, or Altocumulus with Altostratus or Nimbostratus.		20	13.7
																					1900-08-25	25.08.2020	8	08:00	1	25.08.2020 08:00	15.1	754.1	759	89	Wind blowing from the south	4		7	90 or more, but not 100%	Rain, not freezing, intermittent, slight at time of observation.	Rain.	Cloud covering more than 1/2 of the sky throughout the appropriate period.			Stratocumulus other than Stratocumulus cumulogenitus.	40%.	2000-2500	Altocumulus translucidus or opacus in two or more layers, or Altocumulus opacus in a single layer, not progressively invading the sky, or Altocumulus with Altostratus or Nimbostratus.		20	13.3
																					1900-08-25	25.08.2020	7	07:00	1	25.08.2020 07:00	14.5	754.5	759.4	92	Wind blowing from the south-southeast	3		5	90 or more, but not 100%	State of sky on the whole unchanged.	Shower(s).	Cloud covering more than 1/2 of the sky during part of the appropriate period and covering 1/2 or less during part of the period.	13.1		No Stratocumulus, Stratus, Cumulus or Cumulonimbus.	90 or more, but not 100%	2500 or more, or no clouds.	Altocumulus translucidus or opacus in two or more layers, or Altocumulus opacus in a single layer, not progressively invading the sky, or Altocumulus with Altostratus or Nimbostratus.		20	13.2	1	12	Surface of ground moist.	13
																					1900-08-25	25.08.2020	6	06:00	1	25.08.2020 06:00	14	754.7	759.7	93	Wind blowing from the south	3		4	90 or more, but not 100%						No Stratocumulus, Stratus, Cumulus or Cumulonimbus.	90 or more, but not 100%	2500 or more, or no clouds.	Altocumulus translucidus or opacus in two or more layers, or Altocumulus opacus in a single layer, not progressively invading the sky, or Altocumulus with Altostratus or Nimbostratus.	Cirrus fibratus, sometimes uncinus, not progressively invading the sky.	20	12.9
																					1900-08-25	25.08.2020	5	05:00	1	25.08.2020 05:00	13.8	755.1	760	94	Wind blowing from the south	3		4	90 or more, but not 100%						No Stratocumulus, Stratus, Cumulus or Cumulonimbus.	90 or more, but not 100%	2500 or more, or no clouds.	Altocumulus translucidus at a single level.	Cirrus fibratus, sometimes uncinus, not progressively invading the sky.	20	12.8
																					1900-08-25	25.08.2020	4	04:00	1	25.08.2020 04:00	13.3	755.5	760.4	95	Wind blowing from the south	3		4	10% or less, but not 0						No Stratocumulus, Stratus, Cumulus or Cumulonimbus.	10% or less, but not 0	2500 or more, or no clouds.	Altocumulus translucidus at a single level.	No Cirrus, Cirrocumulus or Cirrostratus.	20	12.5
																					1900-08-25	25.08.2020	3	03:00	1	25.08.2020 03:00	13.3	756	760.9	94	Wind blowing from the south	3		3	10% or less, but not 0						No Stratocumulus, Stratus, Cumulus or Cumulonimbus.	10% or less, but not 0	2000-2500	Altocumulus translucidus at a single level.	Cirrus fibratus, sometimes uncinus, not progressively invading the sky.	20	12.3
																					1900-08-25	25.08.2020	2	02:00	1	25.08.2020 02:00	13.7	756.4	761.3	94	Wind blowing from the south-southwest	2		3	10% or less, but not 0						No Stratocumulus, Stratus, Cumulus or Cumulonimbus.	10% or less, but not 0	2000-2500	Altocumulus translucidus at a single level.	Cirrus fibratus, sometimes uncinus, not progressively invading the sky.	20	12.7
																					1900-08-25	25.08.2020	1	01:00	1	25.08.2020 01:00	13.7	756.7	761.7	94	Wind blowing from the south-southwest	2		6	10% or less, but not 0						No Stratocumulus, Stratus, Cumulus or Cumulonimbus.	10% or less, but not 0	2000-2500	Altocumulus translucidus at a single level.	Cirrus fibratus, sometimes uncinus, not progressively invading the sky.	20	12.8	1	6
																					1900-08-25	25.08.2020	0	00:00	1	25.08.2020 00:00	14.5	757.3	762.2	94	Wind blowing from the south-west	2		3	40%.						No Stratocumulus, Stratus, Cumulus or Cumulonimbus.	40%.	2000-2500	Altocumulus translucidus at a single level.	Cirrus fibratus, sometimes uncinus, not progressively invading the sky.	20	13.5
																					1900-08-24	24.08.2020	23	23:00	1	24.08.2020 23:00	15.2	757.3	762.3	93	Wind blowing from the south-southwest	3		3	40%.						Stratocumulus other than Stratocumulus cumulogenitus.	10% or less, but not 0	1000-1500	Altocumulus translucidus at a single level.	No Cirrus, Cirrocumulus or Cirrostratus.	20	14.1
																					1900-08-24	24.08.2020	22	22:00	1	24.08.2020 22:00	15.1	757.5	762.4	94	Wind blowing from the south-west	1		6	90 or more, but not 100%	Shower(s) of rain.	Cloud covering more than 1/2 of the sky throughout the appropriate period.	Cloud covering more than 1/2 of the sky throughout the appropriate period.			Stratocumulus other than Stratocumulus cumulogenitus.	90 or more, but not 100%	600-1000	Altocumulus translucidus at a single level.		20	14.2
																					1900-08-24	24.08.2020	21	21:00	1	24.08.2020 21:00	15.6	757.5	762.4	91	Wind blowing from the west-southwest	3		6	60%.	Rain shower(s), slight.	Shower(s).	Cloud covering more than 1/2 of the sky throughout the appropriate period.			Cumulonimbus calvus, with or without Cumulus, Stratocumulus or Stratus.	60%.	600-1000	Altocumulus cumulogenitus (or cumulonimbogenitus).	Cirrus fibratus, sometimes uncinus, not progressively invading the sky.	8	14.1
																					1900-08-24	24.08.2020	20	20:00	1	24.08.2020 20:00	17.1	757.3	762.1	88	Wind blowing from the south-west	3		4	70 – 80%.	Rain shower(s), slight.	Shower(s).	Cloud covering more than 1/2 of the sky throughout the appropriate period.			Cumulus and Stratocumulus other than Stratocumulus cumulogenitus, with bases at different levels.	60%.	600-1000	Altocumulus translucidus at a single level.	Cirrus fibratus, sometimes uncinus, not progressively invading the sky.	30	15.1
																					1900-08-24	24.08.2020	19	19:00	1	24.08.2020 19:00	16.3	757	761.8	90	Wind blowing from the south	3		10	90 or more, but not 100%	Precipitation within sight, reaching the ground or the surface of the sea, near to, but not at the station.	Cloud covering more than 1/2 of the sky throughout the appropriate period.	Cloud covering more than 1/2 of the sky throughout the appropriate period.		21.4	Cumulus and Stratocumulus other than Stratocumulus cumulogenitus, with bases at different levels.	50%.	1000-1500	Altocumulus translucidus at a single level.	Cirrus fibratus, sometimes uncinus, not progressively invading the sky.	30	14.6	2	12
																					1900-08-24	24.08.2020	18	18:00	1	24.08.2020 18:00	16.1	757	762	86	Wind blowing from the south-southwest	3		6	70 – 80%.	Precipitation within sight, reaching the ground or the surface of the sea, near to, but not at the station.	Shower(s).	Cloud covering more than 1/2 of the sky throughout the appropriate period.			Cumulonimbus calvus, with or without Cumulus, Stratocumulus or Stratus.	60%.	300-600	Altocumulus cumulogenitus (or cumulonimbogenitus).	No Cirrus, Cirrocumulus or Cirrostratus.	12	13.8
																					1900-08-24	24.08.2020	17	17:00	1	24.08.2020 17:00	17.2	757.4	762.3	83	Wind blowing from the west-southwest	3		8	90 or more, but not 100%	Rain shower(s), moderate or heavy.	Shower(s).	Shower(s).			Cumulus and Stratocumulus other than Stratocumulus cumulogenitus, with bases at different levels.	90 or more, but not 100%	100-200			12	14.3
																					1900-08-24	24.08.2020	16	16:00	1	24.08.2020 16:00	18.2	757.5	762.4	75	Wind blowing from the west-southwest	5		10	70 – 80%.	Rain shower(s), slight.	Shower(s).	Cloud covering more than 1/2 of the sky throughout the appropriate period.			Cumulus mediocris or congestus, with or without Cumulus of species fractus or humilis or Stratocumulus, all having their bases at the same level.	50%.	600-1000	Altocumulus translucidus or opacus in two or more layers, or Altocumulus opacus in a single layer, not progressively invading the sky, or Altocumulus with Altostratus or Nimbostratus.	Cirrus fibratus, sometimes uncinus, not progressively invading the sky.	30	13.7
																					1900-08-24	24.08.2020	15	15:00	1	24.08.2020 15:00	19.9	757.8	762.6	62	Wind blowing from the south-west	5		10	50%.						Cumulus and Stratocumulus other than Stratocumulus cumulogenitus, with bases at different levels.	40%.	600-1000	Altocumulus translucidus at a single level.	Cirrus fibratus, sometimes uncinus, not progressively invading the sky.	30	12.4
																					1900-08-24	24.08.2020	14	14:00	1	24.08.2020 14:00	19.4	757.9	762.8	54	Wind blowing from the west-southwest	5		9	90 or more, but not 100%						Stratocumulus other than Stratocumulus cumulogenitus.	90 or more, but not 100%	1000-1500			30	9.9
																					1900-08-24	24.08.2020	13	13:00	1	24.08.2020 13:00	20.5	757.9	762.7	49	Wind blowing from the west	5		10	70 – 80%.						Stratocumulus cumulogenitus.	70 – 80%.	1000-1500	No Altocumulus, Altostratus or Nimbostratus.	No Cirrus, Cirrocumulus or Cirrostratus.	30	9.5	No precipitation	6
																					1900-08-24	24.08.2020	12	12:00	1	24.08.2020 12:00	20.3	758	762.9	46	Wind blowing from the west	5		10	90 or more, but not 100%						Cumulus and Stratocumulus other than Stratocumulus cumulogenitus, with bases at different levels.	90 or more, but not 100%	1000-1500			30	8.3
																					1900-08-24	24.08.2020	11	11:00	1	24.08.2020 11:00	18.8	758.3	763.2	57	Wind blowing from the west-southwest	5		9	60%.						Cumulus and Stratocumulus other than Stratocumulus cumulogenitus, with bases at different levels.	40%.	600-1000	Altocumulus translucidus at a single level.	Cirrus fibratus, sometimes uncinus, not progressively invading the sky.	30	10
																					1900-08-24	24.08.2020	10	10:00	1	24.08.2020 10:00	17.4	758.2	763	64	Wind blowing from the west	5		9	60%.						Cumulus and Stratocumulus other than Stratocumulus cumulogenitus, with bases at different levels.	40%.	600-1000	No Altocumulus, Altostratus or Nimbostratus.	Cirrus fibratus, sometimes uncinus, not progressively invading the sky.	30	10.5
																					1900-08-24	24.08.2020	9	09:00	1	24.08.2020 09:00	16.4	758	763	71	Wind blowing from the west-southwest	5		9	60%.						Cumulus humilis or Cumulus fractus other than of bad weather, or both.	50%.	600-1000	No Altocumulus, Altostratus or Nimbostratus.	Cirrus fibratus, sometimes uncinus, not progressively invading the sky.	30	11
																					1900-08-24	24.08.2020	8	08:00	1	24.08.2020 08:00	15.5	757.8	762.7	76	Wind blowing from the west-southwest	5		9	60%.						Stratocumulus other than Stratocumulus cumulogenitus.	10% or less, but not 0	300-600	Altocumulus translucidus or opacus in two or more layers, or Altocumulus opacus in a single layer, not progressively invading the sky, or Altocumulus with Altostratus or Nimbostratus.	Cirrus fibratus, sometimes uncinus, not progressively invading the sky.	30	11.3
																					1900-08-24	24.08.2020	7	07:00	1	24.08.2020 07:00	14.9	757.7	762.6	78	Wind blowing from the west-southwest	5		9	70 – 80%.				14.3		Stratocumulus other than Stratocumulus cumulogenitus.	50%.	1500-2000	No Altocumulus, Altostratus or Nimbostratus.	Cirrus fibratus, sometimes uncinus, not progressively invading the sky.	30	11.1	No precipitation	12	Surface of ground dry (without cracks and no appreciable amount of dust or loose sand).	14
																					1900-08-24	24.08.2020	6	06:00	1	24.08.2020 06:00	14.3	757.5	762.4	81	Wind blowing from the west-southwest	4		8	70 – 80%.						Stratocumulus other than Stratocumulus cumulogenitus.	50%.	1500-2000	No Altocumulus, Altostratus or Nimbostratus.	Cirrus fibratus, sometimes uncinus, not progressively invading the sky.	30	11
																					1900-08-24	24.08.2020	5	05:00	1	24.08.2020 05:00	14.8	757.5	762.4	81	Wind blowing from the south-west	5		8	90 or more, but not 100%						Stratocumulus other than Stratocumulus cumulogenitus.	90 or more, but not 100%	1000-1500			30	11.6
																					1900-08-24	24.08.2020	4	04:00	1	24.08.2020 04:00	15.2	757.6	762.6	81	Wind blowing from the west-southwest	5		9	90 or more, but not 100%						Stratocumulus other than Stratocumulus cumulogenitus.	90 or more, but not 100%	1000-1500			30	11.9
																					1900-08-24	24.08.2020	3	03:00	1	24.08.2020 03:00	15.3	757.6	762.6	81	Wind blowing from the south-west	5		8	60%.						Stratocumulus other than Stratocumulus cumulogenitus.	60%.	1000-1500	No Altocumulus, Altostratus or Nimbostratus.	Cirrus fibratus, sometimes uncinus, not progressively invading the sky.	30	12
																					1900-08-24	24.08.2020	2	02:00	1	24.08.2020 02:00	14.7	757.9	762.8	82	Wind blowing from the south-west	5		8	40%.						Cumulus and Stratocumulus other than Stratocumulus cumulogenitus, with bases at different levels.	40%.	600-1000	No Altocumulus, Altostratus or Nimbostratus.	No Cirrus, Cirrocumulus or Cirrostratus.	30	11.7
																					1900-08-24	24.08.2020	1	01:00	1	24.08.2020 01:00	15.1	758.4	763.3	79	Wind blowing from the south-west	4		9	10% or less, but not 0						Cumulonimbus calvus, with or without Cumulus, Stratocumulus or Stratus.	10% or less, but not 0	2500 or more, or no clouds.	No Altocumulus, Altostratus or Nimbostratus.	Cirrus fibratus, sometimes uncinus, not progressively invading the sky.	30	11.4	No precipitation	6
																					1900-08-24	24.08.2020	0	00:00	1	24.08.2020 00:00	15.7	758.5	763.4	75	Wind blowing from the west-southwest	5		8	10% or less, but not 0						Stratocumulus cumulogenitus.	10% or less, but not 0	2500 or more, or no clouds.	No Altocumulus, Altostratus or Nimbostratus.	Cirrus fibratus, sometimes uncinus, not progressively invading the sky.	30	11.3
																					1900-08-23	23.08.2020	23	23:00	1	23.08.2020 23:00	16.7	758.7	763.6	70	Wind blowing from the west-southwest	5		9	40%.						Stratocumulus cumulogenitus.	20–30%.	2000-2500	No Altocumulus, Altostratus or Nimbostratus.	Cirrus fibratus, sometimes uncinus, not progressively invading the sky.	30	11.1
																					1900-08-23	23.08.2020	22	22:00	1	23.08.2020 22:00	17.6	758.8	763.7	69	Wind blowing from the west-southwest	5		9	70 – 80%.						Cumulus and Stratocumulus other than Stratocumulus cumulogenitus, with bases at different levels.	70 – 80%.	1000-1500	Altocumulus translucidus at a single level.		30	11.7
																					1900-08-23	23.08.2020	21	21:00	1	23.08.2020 21:00	18.2	758.9	763.8	71	Wind blowing from the west-southwest	4		8	70 – 80%.						Cumulus and Stratocumulus other than Stratocumulus cumulogenitus, with bases at different levels.	70 – 80%.	1000-1500			30	12.8
																					1900-08-23	23.08.2020	20	20:00	1	23.08.2020 20:00	18.9	758.8	763.6	65	Wind blowing from the west	5		9	70 – 80%.	Precipitation within sight, reaching the ground or the surface of the sea, but distant, i.e. estimated to be more than 5 km from the station.	Cloud covering more than 1/2 of the sky throughout the appropriate period.	Cloud covering more than 1/2 of the sky throughout the appropriate period.			Cumulus and Stratocumulus other than Stratocumulus cumulogenitus, with bases at different levels.	60%.	1000-1500	Altocumulus translucidus at a single level.	Cirrus fibratus, sometimes uncinus, not progressively invading the sky.	30	12.2
																					1900-08-23	23.08.2020	19	19:00	1	23.08.2020 19:00	19.3	758.6	763.5	63	Wind blowing from the west	5		11	70 – 80%.	Precipitation within sight, reaching the ground or the surface of the sea, near to, but not at the station.	Shower(s).	Cloud covering more than 1/2 of the sky throughout the appropriate period.		22.3	Cumulus and Stratocumulus other than Stratocumulus cumulogenitus, with bases at different levels.	60%.	1000-1500	Altocumulus translucidus at a single level.	No Cirrus, Cirrocumulus or Cirrostratus.	30	12	0.1	12
																					1900-08-23	23.08.2020	18	18:00	1	23.08.2020 18:00	19.9	758.5	763.3	57	Wind blowing from the west	7		9	90 or more, but not 100%	Precipitation within sight, reaching the ground or the surface of the sea, but distant, i.e. estimated to be more than 5 km from the station.	Cloud covering more than 1/2 of the sky throughout the appropriate period.	Cloud covering more than 1/2 of the sky throughout the appropriate period.			Cumulus and Stratocumulus other than Stratocumulus cumulogenitus, with bases at different levels.	60%.	1000-1500	Altocumulus translucidus at a single level.		30	11.2
																					1900-08-23	23.08.2020	17	17:00	1	23.08.2020 17:00	20.8	758.5	763.3	54	Wind blowing from the west	6		10	90 or more, but not 100%						Cumulus and Stratocumulus other than Stratocumulus cumulogenitus, with bases at different levels.	70 – 80%.	1000-1500	Altocumulus cumulogenitus (or cumulonimbogenitus).		30	11.1
																					1900-08-23	23.08.2020	16	16:00	1	23.08.2020 16:00	22.1	758.5	763.3	53	Wind blowing from the west-southwest	5		11	60%.	Clouds generally dissolving or becoming less developed.	Shower(s).	Cloud covering more than 1/2 of the sky throughout the appropriate period.			Cumulus and Stratocumulus other than Stratocumulus cumulogenitus, with bases at different levels.	50%.	600-1000	Altocumulus translucidus at a single level.	No Cirrus, Cirrocumulus or Cirrostratus.	30	11.9
																					1900-08-23	23.08.2020	15	15:00	1	23.08.2020 15:00	20.7	758.5	763.3	61	Wind blowing from the west-southwest	6		8	70 – 80%.	Shower(s) of rain.	Cloud covering more than 1/2 of the sky throughout the appropriate period.	Cloud covering more than 1/2 of the sky throughout the appropriate period.			Cumulus and Stratocumulus other than Stratocumulus cumulogenitus, with bases at different levels.	40%.	600-1000	Altocumulus cumulogenitus (or cumulonimbogenitus).	No Cirrus, Cirrocumulus or Cirrostratus.	30	12.8
																					1900-08-23	23.08.2020	14	14:00	1	23.08.2020 14:00	19	758.6	763.5	72	Wind blowing from the west-southwest	6		11	70 – 80%.	Rain shower(s), slight.	Shower(s).	Cloud covering more than 1/2 of the sky throughout the appropriate period.			Cumulus and Stratocumulus other than Stratocumulus cumulogenitus, with bases at different levels.	50%.	600-1000	Altocumulus cumulogenitus (or cumulonimbogenitus).	No Cirrus, Cirrocumulus or Cirrostratus.	10	13.9
																					1900-08-23	23.08.2020	13	13:00	1	23.08.2020 13:00	18.8	758.5	763.3	69	Wind blowing from the south-west	6			70 – 80%.	Precipitation within sight, reaching the ground or the surface of the sea, near to, but not at the station.	Cloud covering more than 1/2 of the sky throughout the appropriate period.	Cloud covering more than 1/2 of the sky throughout the appropriate period.			Cumulus and Stratocumulus other than Stratocumulus cumulogenitus, with bases at different levels.	60%.	600-1000	Altocumulus translucidus at a single level.		20	13	No precipitation	6
																					1900-08-23	23.08.2020	12	12:00	1	23.08.2020 12:00	18.3	758.5	763.3	71	Wind blowing from the south-west	5			60%.						Cumulus and Stratocumulus other than Stratocumulus cumulogenitus, with bases at different levels.	50%.	600-1000	Altocumulus translucidus at a single level.	No Cirrus, Cirrocumulus or Cirrostratus.	20	13
																					1900-08-23	23.08.2020	11	11:00	1	23.08.2020 11:00	17.7	758.5	763.3	72	Wind blowing from the west-southwest	7		11	90 or more, but not 100%	Shower(s) of rain.	Cloud covering more than 1/2 of the sky throughout the appropriate period.	Cloud covering more than 1/2 of the sky throughout the appropriate period.			Cumulus and Stratocumulus other than Stratocumulus cumulogenitus, with bases at different levels.	70 – 80%.	600-1000			20	12.6
																					1900-08-23	23.08.2020	10	10:00	1	23.08.2020 10:00	17.8	758.2	763.1	71	Wind blowing from the south-west	7			90 or more, but not 100%	Precipitation within sight, reaching the ground or the surface of the sea, but distant, i.e. estimated to be more than 5 km from the station.	Shower(s).	Cloud covering more than 1/2 of the sky during part of the appropriate period and covering 1/2 or less during part of the period.			Cumulus and Stratocumulus other than Stratocumulus cumulogenitus, with bases at different levels.	70 – 80%.	600-1000			10	12.4
																					1900-08-23	23.08.2020	9	09:00	1	23.08.2020 09:00	17.2	758	762.9	72	Wind blowing from the west-southwest	7		11	90 or more, but not 100%						Cumulus and Stratocumulus other than Stratocumulus cumulogenitus, with bases at different levels.	60%.	600-1000	Altocumulus translucidus at a single level.		20	12.1
																					1900-08-23	23.08.2020	8	08:00	1	23.08.2020 08:00	16.6	757.9	762.7	76	Wind blowing from the west-southwest	6		11	70 – 80%.	Shower(s) of rain.	Cloud covering more than 1/2 of the sky during part of the appropriate period and covering 1/2 or less during part of the period.	Cloud covering more than 1/2 of the sky during part of the appropriate period and covering 1/2 or less during part of the period.			Cumulus and Stratocumulus other than Stratocumulus cumulogenitus, with bases at different levels.	50%.	600-1000	Altocumulus translucidus at a single level.	No Cirrus, Cirrocumulus or Cirrostratus.	20	12.3
																					1900-08-23	23.08.2020	7	07:00	1	23.08.2020 07:00	16.1	757.6	762.5	77	Wind blowing from the west-southwest	6		10	60%.	Precipitation within sight, reaching the ground or the surface of the sea, but distant, i.e. estimated to be more than 5 km from the station.	Cloud covering more than 1/2 of the sky during part of the appropriate period and covering 1/2 or less during part of the period.	Cloud covering more than 1/2 of the sky during part of the appropriate period and covering 1/2 or less during part of the period.	15.2		Cumulus and Stratocumulus other than Stratocumulus cumulogenitus, with bases at different levels.	60%.	300-600	No Altocumulus, Altostratus or Nimbostratus.	No Cirrus, Cirrocumulus or Cirrostratus.	15	12	No precipitation	12	Surface of ground moist.	15
																					1900-08-23	23.08.2020	6	06:00	1	23.08.2020 06:00	15.2	757.3	762.2	80	Wind blowing from the west-southwest	6		10	10% or less, but not 0						Cumulus and Stratocumulus other than Stratocumulus cumulogenitus, with bases at different levels.	10% or less, but not 0	600-1000	No Altocumulus, Altostratus or Nimbostratus.	No Cirrus, Cirrocumulus or Cirrostratus.	35	11.8
																					1900-08-23	23.08.2020	5	05:00	1	23.08.2020 05:00	16	757.2	762.1	76	Wind blowing from the west-southwest	6		10	40%.						Stratocumulus other than Stratocumulus cumulogenitus.	40%.	600-1000	No Altocumulus, Altostratus or Nimbostratus.	No Cirrus, Cirrocumulus or Cirrostratus.	35	11.7
																					1900-08-23	23.08.2020	4	04:00	1	23.08.2020 04:00	16.9	757.3	762.3	70	Wind blowing from the west-southwest	6		10	70 – 80%.						Stratocumulus other than Stratocumulus cumulogenitus.	10% or less, but not 0	600-1000	Altocumulus translucidus at a single level.		40	11.4
																					1900-08-23	23.08.2020	3	03:00	1	23.08.2020 03:00	17	757.3	762.2	71	Wind blowing from the west-southwest	6		10	50%.						No Stratocumulus, Stratus, Cumulus or Cumulonimbus.	50%.	2000-2500	Altocumulus translucidus at a single level.	No Cirrus, Cirrocumulus or Cirrostratus.	40	11.7
																					1900-08-23	23.08.2020	2	02:00	1	23.08.2020 02:00	17.3	757.4	762.3	74	Wind blowing from the west-southwest	5		9	70 – 80%.						No Stratocumulus, Stratus, Cumulus or Cumulonimbus.	70 – 80%.	2000-2500	Altocumulus translucidus or opacus in two or more layers, or Altocumulus opacus in a single layer, not progressively invading the sky, or Altocumulus with Altostratus or Nimbostratus.		40	12.5
																					1900-08-23	23.08.2020	1	01:00	1	23.08.2020 01:00	17.3	757.3	762.2	73	Wind blowing from the south-west	5		12	70 – 80%.						No Stratocumulus, Stratus, Cumulus or Cumulonimbus.	70 – 80%.	2500 or more, or no clouds.	Altocumulus translucidus in bands, or one or more layers of Altocumulus translucidus or opacus, progressively invading the sky; these Altocumulus clouds generally thicken as a whole.		40	12.3	No precipitation	6
																					1900-08-23	23.08.2020	0	00:00	1	23.08.2020 00:00	17.1	757.5	762.4	71	Wind blowing from the south-west	4		7	50%.						No Stratocumulus, Stratus, Cumulus or Cumulonimbus.	20–30%.	2500 or more, or no clouds.	Altocumulus translucidus at a single level.	Cirrus spissatus, in patches or entangled sheaves, which usually do not increase and sometimes seem to be the remains of the upper part of a Cumulonimbus; or Cirrus castellanus or floccus.	50	11.8
																					1900-08-22	22.08.2020	23	23:00	1	22.08.2020 23:00	17.5	757.6	762.5	67	Wind blowing from the south-west	5		9	50%.						No Stratocumulus, Stratus, Cumulus or Cumulonimbus.	50%.	2500 or more, or no clouds.	Altocumulus translucidus or opacus in two or more layers, or Altocumulus opacus in a single layer, not progressively invading the sky, or Altocumulus with Altostratus or Nimbostratus.	No Cirrus, Cirrocumulus or Cirrostratus.	50	11.2
																					1900-08-22	22.08.2020	22	22:00	1	22.08.2020 22:00	17.5	757.7	762.6	64	Wind blowing from the west-southwest	4			70 – 80%.						No Stratocumulus, Stratus, Cumulus or Cumulonimbus.	70 – 80%.	2500 or more, or no clouds.	Altocumulus translucidus in bands, or one or more layers of Altocumulus translucidus or opacus, progressively invading the sky; these Altocumulus clouds generally thicken as a whole.		50	10.5
																					1900-08-22	22.08.2020	21	21:00	1	22.08.2020 21:00	18.8	758	762.9	57	Wind blowing from the west-southwest	6		10	70 – 80%.						No Stratocumulus, Stratus, Cumulus or Cumulonimbus.	10% or less, but not 0	2500 or more, or no clouds.	Altocumulus translucidus at a single level.	Cirrus spissatus, in patches or entangled sheaves, which usually do not increase and sometimes seem to be the remains of the upper part of a Cumulonimbus; or Cirrus castellanus or floccus.	50	10
																					1900-08-22	22.08.2020	20	20:00	1	22.08.2020 20:00	19.4	757.6	762.5	59	Wind blowing from the west-southwest	6			90 or more, but not 100%						Cumulus and Stratocumulus other than Stratocumulus cumulogenitus, with bases at different levels.	10% or less, but not 0	1000-1500	Altocumulus translucidus at a single level.	Cirrus spissatus, in patches or entangled sheaves, which usually do not increase and sometimes seem to be the remains of the upper part of a Cumulonimbus; or Cirrus castellanus or floccus.	50	11.2
																					1900-08-22	22.08.2020	19	19:00	1	22.08.2020 19:00	20.2	757.3	762.2	53	Wind blowing from the west-southwest	8		18	90 or more, but not 100%	Clouds generally forming or developing.	Shower(s).	Cloud covering more than 1/2 of the sky during part of the appropriate period and covering 1/2 or less during part of the period.		24.2	Cumulus and Stratocumulus other than Stratocumulus cumulogenitus, with bases at different levels.	10% or less, but not 0	1000-1500	No Altocumulus, Altostratus or Nimbostratus.	Cirrus spissatus, in patches or entangled sheaves, which usually do not increase and sometimes seem to be the remains of the upper part of a Cumulonimbus; or Cirrus castellanus or floccus.	50	10.2	0.7	12
																					1900-08-22	22.08.2020	18	18:00	1	22.08.2020 18:00	21.1	757.3	762.1	55	Wind blowing from the west	7		11	60%.						Cumulus and Stratocumulus other than Stratocumulus cumulogenitus, with bases at different levels.	60%.	1000-1500	Altocumulus translucidus at a single level.	Cirrus fibratus, sometimes uncinus, not progressively invading the sky.	25	11.6
																					1900-08-22	22.08.2020	17	17:00	1	22.08.2020 17:00	21.7	757.5	762.3	61	Wind blowing from the west-southwest	5		11	50%.						Cumulus mediocris or congestus, with or without Cumulus of species fractus or humilis or Stratocumulus, all having their bases at the same level.	20–30%.	1000-1500	Altocumulus translucidus at a single level.	Cirrus fibratus, sometimes uncinus, not progressively invading the sky.	25	13.7
																					1900-08-22	22.08.2020	16	16:00	1	22.08.2020 16:00	21.2	757.5	762.3	63	Wind blowing from the west-southwest	6		18	60%.	Shower(s) of rain.	Shower(s).	Cloud covering more than 1/2 of the sky throughout the appropriate period.			Cumulus humilis or Cumulus fractus other than of bad weather, or both.	20–30%.	600-1000	Altocumulus translucidus at a single level.	Cirrus fibratus, sometimes uncinus, not progressively invading the sky.	10	13.9
																					1900-08-22	22.08.2020	15	15:00	1	22.08.2020 15:00	18.8	757.7	762.6	78	Wind blowing from the west-southwest	4		18	70 – 80%.	Shower(s) of rain.	Shower(s).	Cloud covering more than 1/2 of the sky throughout the appropriate period.			Cumulus and Stratocumulus other than Stratocumulus cumulogenitus, with bases at different levels.	40%.	600-1000	Altocumulus translucidus at a single level.	Cirrus fibratus, sometimes uncinus, not progressively invading the sky.	10	14.8
																					1900-08-22	22.08.2020	14	14:00	1	22.08.2020 14:00	23.3	757	761.8	45	Wind blowing from the south-west	7		13	70 – 80%.						Cumulus and Stratocumulus other than Stratocumulus cumulogenitus, with bases at different levels.	60%.	1000-1500	No Altocumulus, Altostratus or Nimbostratus.	Cirrus fibratus, sometimes uncinus, not progressively invading the sky.	30	10.8
																					1900-08-22	22.08.2020	13	13:00	1	22.08.2020 13:00	21.7	757.3	762.1	52	Wind blowing from the south-west	7		13	60%.						Cumulus and Stratocumulus other than Stratocumulus cumulogenitus, with bases at different levels.	50%.	1000-1500	No Altocumulus, Altostratus or Nimbostratus.	Cirrus fibratus, sometimes uncinus, not progressively invading the sky.	30	11.3	No precipitation	6
																					1900-08-22	22.08.2020	12	12:00	1	22.08.2020 12:00	21.3	757.3	762.1	55	Wind blowing from the south-west	7		12	60%.						Cumulus and Stratocumulus other than Stratocumulus cumulogenitus, with bases at different levels.	60%.	1000-1500	No Altocumulus, Altostratus or Nimbostratus.	Cirrus fibratus, sometimes uncinus, not progressively invading the sky.	30	11.9
																					1900-08-22	22.08.2020	11	11:00	1	22.08.2020 11:00	21.6	757.3	762.1	56	Wind blowing from the south-west	7		12	60%.						Cumulus mediocris or congestus, with or without Cumulus of species fractus or humilis or Stratocumulus, all having their bases at the same level.	50%.	600-1000	No Altocumulus, Altostratus or Nimbostratus.	Cirrus fibratus, sometimes uncinus, not progressively invading the sky.	30	12.3
																					1900-08-22	22.08.2020	10	10:00	1	22.08.2020 10:00	19.7	757.3	762.2	63	Wind blowing from the west-southwest	7		11	60%.						Cumulus mediocris or congestus, with or without Cumulus of species fractus or humilis or Stratocumulus, all having their bases at the same level.	50%.	600-1000	No Altocumulus, Altostratus or Nimbostratus.	Cirrus fibratus, sometimes uncinus, not progressively invading the sky.	30	12.4
																					1900-08-22	22.08.2020	9	09:00	1	22.08.2020 09:00	19.6	757	761.9	66	Wind blowing from the south-west	6		10	20–30%.						Cumulus humilis or Cumulus fractus other than of bad weather, or both.	20–30%.	600-1000	No Altocumulus, Altostratus or Nimbostratus.	Cirrus fibratus, sometimes uncinus, not progressively invading the sky.	30	13.1
																					1900-08-22	22.08.2020	8	08:00	1	22.08.2020 08:00	18.7	756.9	761.8	69	Wind blowing from the south-west	6		9	20–30%.						Stratocumulus other than Stratocumulus cumulogenitus.	10% or less, but not 0	600-1000	No Altocumulus, Altostratus or Nimbostratus.	Cirrus fibratus, sometimes uncinus, not progressively invading the sky.	30	12.8
																					1900-08-22	22.08.2020	7	07:00	1	22.08.2020 07:00	17.6	756.8	761.7	72	Wind blowing from the south-west	5		9	50%.				16.8		Stratocumulus other than Stratocumulus cumulogenitus.	40%.	600-1000	No Altocumulus, Altostratus or Nimbostratus.	Cirrus spissatus, in patches or entangled sheaves, which usually do not increase and sometimes seem to be the remains of the upper part of a Cumulonimbus; or Cirrus castellanus or floccus.	30	12.4	No precipitation	12	Surface of ground dry (without cracks and no appreciable amount of dust or loose sand).	16
																					1900-08-22	22.08.2020	6	06:00	1	22.08.2020 06:00	17.6	756.4	761.3	71	Wind blowing from the south-west	4		6	50%.						Stratocumulus other than Stratocumulus cumulogenitus.	40%.	600-1000	No Altocumulus, Altostratus or Nimbostratus.	Cirrus spissatus, in patches or entangled sheaves, which usually do not increase and sometimes seem to be the remains of the upper part of a Cumulonimbus; or Cirrus castellanus or floccus.	40	12.2
																					1900-08-22	22.08.2020	5	05:00	1	22.08.2020 05:00	17.3	755.9	760.8	71	Wind blowing from the south-west	4		6	70 – 80%.						Stratocumulus cumulogenitus.	40%.	600-1000	No Altocumulus, Altostratus or Nimbostratus.	Cirrus fibratus, sometimes uncinus, not progressively invading the sky.	30	11.9
																					1900-08-22	22.08.2020	4	04:00	1	22.08.2020 04:00	17.8	755.7	760.5	78	Wind blowing from the west-southwest	3		5	50%.						Stratocumulus cumulogenitus.	10% or less, but not 0	1000-1500	No Altocumulus, Altostratus or Nimbostratus.	Cirrus fibratus, sometimes uncinus, not progressively invading the sky.	30	13.9
																					1900-08-22	22.08.2020	3	03:00	1	22.08.2020 03:00	18.5	755.6	760.5	73	Wind blowing from the west-southwest	3		5	60%.						Stratocumulus other than Stratocumulus cumulogenitus.	50%.	1000-1500	No Altocumulus, Altostratus or Nimbostratus.	Cirrus spissatus, in patches or entangled sheaves, which usually do not increase and sometimes seem to be the remains of the upper part of a Cumulonimbus; or Cirrus castellanus or floccus.	30	13.5
																					1900-08-22	22.08.2020	2	02:00	1	22.08.2020 02:00	19.6	755.2	760	69	Wind blowing from the west-southwest	3		5	70 – 80%.						Stratocumulus other than Stratocumulus cumulogenitus.	10% or less, but not 0	1500-2000	No Altocumulus, Altostratus or Nimbostratus.	Cirrus spissatus, in patches or entangled sheaves, which usually do not increase and sometimes seem to be the remains of the upper part of a Cumulonimbus; or Cirrus castellanus or floccus.	30	13.7
																					1900-08-22	22.08.2020	1	01:00	1	22.08.2020 01:00	19.3	755	759.9	70	Wind blowing from the west-southwest	2		10	20–30%.						Stratocumulus other than Stratocumulus cumulogenitus.	10% or less, but not 0	2000-2500	No Altocumulus, Altostratus or Nimbostratus.	Cirrus spissatus, in patches or entangled sheaves, which usually do not increase and sometimes seem to be the remains of the upper part of a Cumulonimbus; or Cirrus castellanus or floccus.	40	13.6	No precipitation	6
																					1900-08-22	22.08.2020	0	00:00	1	22.08.2020 00:00	20.2	754.9	759.8	64	Wind blowing from the west	3		6	10% or less, but not 0						No Stratocumulus, Stratus, Cumulus or Cumulonimbus.	no clouds	2500 or more, or no clouds.	No Altocumulus, Altostratus or Nimbostratus.	Cirrus spissatus, in patches or entangled sheaves, which usually do not increase and sometimes seem to be the remains of the upper part of a Cumulonimbus; or Cirrus castellanus or floccus.	40	13.2
																					1900-08-21	21.08.2020	23	23:00	1	21.08.2020 23:00	20.1	754.3	759.2	66	Wind blowing from the south-southwest	2		3	10% or less, but not 0						No Stratocumulus, Stratus, Cumulus or Cumulonimbus.	10% or less, but not 0	2000-2500	Altocumulus castellanus or floccus.	No Cirrus, Cirrocumulus or Cirrostratus.	40	13.4
																					1900-08-21	21.08.2020	22	22:00	1	21.08.2020 22:00	20.8	754.1	758.9	61	Wind blowing from the west-southwest	1		10	20–30%.						Stratocumulus cumulogenitus.	10% or less, but not 0	2000-2500	Altocumulus castellanus or floccus.	Cirrus spissatus, in patches or entangled sheaves, which usually do not increase and sometimes seem to be the remains of the upper part of a Cumulonimbus; or Cirrus castellanus or floccus.	40	13
																					1900-08-21	21.08.2020	21	21:00	1	21.08.2020 21:00	23.9	753.9	758.6	47	Wind blowing from the west-southwest	3		6	50%.						Stratocumulus cumulogenitus.	40%.	2000-2500	Altocumulus translucidus at a single level.	Cirrus spissatus, in patches or entangled sheaves, which usually do not increase and sometimes seem to be the remains of the upper part of a Cumulonimbus; or Cirrus castellanus or floccus.	50	11.8
																					1900-08-21	21.08.2020	20	20:00	1	21.08.2020 20:00	24.6	753.4	758.2	46	Wind blowing from the south-west	3		10	40%.						Stratocumulus cumulogenitus.	20–30%.	2000-2500	Altocumulus translucidus at a single level.	Cirrus spissatus, in patches or entangled sheaves, which usually do not increase and sometimes seem to be the remains of the upper part of a Cumulonimbus; or Cirrus castellanus or floccus.	50	12.3
																					1900-08-21	21.08.2020	19	19:00	1	21.08.2020 19:00	27	753.1	757.8	39	Wind blowing from the west-southwest	6		14	20–30%.					29.3	Stratocumulus cumulogenitus.	10% or less, but not 0	1500-2000	Altocumulus translucidus at a single level.	Cirrus spissatus, in patches or entangled sheaves, which usually do not increase and sometimes seem to be the remains of the upper part of a Cumulonimbus; or Cirrus castellanus or floccus.	50	11.9	No precipitation	12
																					1900-08-21	21.08.2020	18	18:00	1	21.08.2020 18:00	27.8	752.8	757.5	38	Wind blowing from the south-southwest	6		12	50%.						Cumulus mediocris or congestus, with or without Cumulus of species fractus or humilis or Stratocumulus, all having their bases at the same level.	50%.	1500-2000	Altocumulus translucidus at a single level.	Cirrus fibratus, sometimes uncinus, not progressively invading the sky.	30	12
																					1900-08-21	21.08.2020	17	17:00	1	21.08.2020 17:00	28.7	752.8	757.5	35	Wind blowing from the south-west	7		12	50%.						Cumulus mediocris or congestus, with or without Cumulus of species fractus or humilis or Stratocumulus, all having their bases at the same level.	50%.	1500-2000	Altocumulus translucidus at a single level.	Cirrus fibratus, sometimes uncinus, not progressively invading the sky.	30	11.6
																					1900-08-21	21.08.2020	16	16:00	1	21.08.2020 16:00	28.6	752.7	757.3	35	Wind blowing from the south-west	6		14	50%.						Cumulus mediocris or congestus, with or without Cumulus of species fractus or humilis or Stratocumulus, all having their bases at the same level.	50%.	1500-2000	Altocumulus translucidus at a single level.	No Cirrus, Cirrocumulus or Cirrostratus.	30	11.5
																					1900-08-21	21.08.2020	15	15:00	1	21.08.2020 15:00	28.7	752.6	757.3	37	Wind blowing from the south-southwest	9		14	40%.						Cumulus humilis or Cumulus fractus other than of bad weather, or both.	40%.	1500-2000	Altocumulus translucidus at a single level.	Cirrus fibratus, sometimes uncinus, not progressively invading the sky.	30	12.4
																					1900-08-21	21.08.2020	14	14:00	1	21.08.2020 14:00	28.2	752.6	757.3	40	Wind blowing from the south-southwest	8		12	40%.						Cumulus humilis or Cumulus fractus other than of bad weather, or both.	10% or less, but not 0	1500-2000	Altocumulus translucidus at a single level.	Cirrus fibratus, sometimes uncinus, not progressively invading the sky.	30	13.3
																					1900-08-21	21.08.2020	13	13:00	1	21.08.2020 13:00	27.4	752.4	757.1	42	Wind blowing from the south-west	8		13	40%.						Cumulus humilis or Cumulus fractus other than of bad weather, or both.	10% or less, but not 0	1500-2000	Altocumulus translucidus at a single level.	Cirrus fibratus, sometimes uncinus, not progressively invading the sky.	30	13.5	No precipitation	6
																					1900-08-21	21.08.2020	12	12:00	1	21.08.2020 12:00	26.6	752	756.7	41	Wind blowing from the south-southwest	8		12	40%.						Cumulus humilis or Cumulus fractus other than of bad weather, or both.	10% or less, but not 0	1000-1500	Altocumulus translucidus at a single level.	Cirrus fibratus, sometimes uncinus, not progressively invading the sky.	30	12.2
																					1900-08-21	21.08.2020	11	11:00	1	21.08.2020 11:00	25.7	751.8	756.5	52	Wind blowing from the south-west	6			40%.						No Stratocumulus, Stratus, Cumulus or Cumulonimbus.	10% or less, but not 0	2500 or more, or no clouds.	Altocumulus translucidus at a single level.	Cirrus fibratus, sometimes uncinus, not progressively invading the sky.	30	15.1
																					1900-08-21	21.08.2020	10	10:00	1	21.08.2020 10:00	23.8	751.6	756.3	72	Wind blowing from the south-west	6		9	40%.	Clouds generally dissolving or becoming less developed.	Rain.	Cloud covering more than 1/2 of the sky during part of the appropriate period and covering 1/2 or less during part of the period.			No Stratocumulus, Stratus, Cumulus or Cumulonimbus.	20–30%.	2500 or more, or no clouds.	Altocumulus castellanus or floccus.	Cirrus fibratus, sometimes uncinus, not progressively invading the sky.	30	18.4
																					1900-08-21	21.08.2020	9	09:00	1	21.08.2020 09:00	21.1	751	755.8	82	Wind blowing from the south-southwest	4		7	60%.						No Stratocumulus, Stratus, Cumulus or Cumulonimbus.	40%.	2500 or more, or no clouds.	Altocumulus castellanus or floccus.	Cirrus fibratus, sometimes uncinus, not progressively invading the sky.	30	17.9
																					1900-08-21	21.08.2020	8	08:00	1	21.08.2020 08:00	19.8	751	755.8	87	Wind blowing from the south-southwest	3		8	60%.						No Stratocumulus, Stratus, Cumulus or Cumulonimbus.	50%.	2500 or more, or no clouds.	Altocumulus translucidus or opacus in two or more layers, or Altocumulus opacus in a single layer, not progressively invading the sky, or Altocumulus with Altostratus or Nimbostratus.	Cirrus fibratus, sometimes uncinus, not progressively invading the sky.	30	17.5
																					1900-08-21	21.08.2020	7	07:00	1	21.08.2020 07:00	19.7	750.5	755.2	87	Wind blowing from the south	4		15	70 – 80%.	Rain (not freezing) not falling as shower(s).	Shower(s).	Rain.	19.5		Stratus fractus or Cumulus fractus of bad weather, or both (pannus), usually below Altostratus or Nimbostratus.	20–30%.	1000-1500	Altocumulus translucidus or opacus in two or more layers, or Altocumulus opacus in a single layer, not progressively invading the sky, or Altocumulus with Altostratus or Nimbostratus.	Cirrus fibratus, sometimes uncinus, not progressively invading the sky.	20	17.5	2	12	Surface of ground moist.	19
																					1900-08-21	21.08.2020	6	06:00	1	21.08.2020 06:00	20.3	750.7	755.4	85	Wind blowing from the south-southwest	7		15	90 or more, but not 100%	Rain, not freezing, continuous, slight at time of observation.	Rain.	Rain.			Stratocumulus other than Stratocumulus cumulogenitus.	20–30%.	300-600	Altocumulus translucidus or opacus in two or more layers, or Altocumulus opacus in a single layer, not progressively invading the sky, or Altocumulus with Altostratus or Nimbostratus.		17	17.6
																					1900-08-21	21.08.2020	5	05:00	1	21.08.2020 05:00	23.7	750.2	754.9	57	Wind blowing from the south-southwest	8		13	90 or more, but not 100%	Rain, not freezing, intermittent, slight at time of observation.	Cloud covering more than 1/2 of the sky throughout the appropriate period.	Cloud covering more than 1/2 of the sky throughout the appropriate period.			Stratocumulus other than Stratocumulus cumulogenitus.	20–30%.	1000-1500	Altocumulus castellanus or floccus.		30	14.7
																					1900-08-21	21.08.2020	4	04:00	1	21.08.2020 04:00	24.7	749	753.7	52	Wind blowing from the south	3		6	90 or more, but not 100%	State of sky on the whole unchanged.	Shower(s).	Cloud covering more than 1/2 of the sky throughout the appropriate period.			No Stratocumulus, Stratus, Cumulus or Cumulonimbus.	90 or more, but not 100%	2500 or more, or no clouds.	Altocumulus castellanus or floccus.		50	14.3
																					1900-08-21	21.08.2020	3	03:00	1	21.08.2020 03:00	25.1	748.7	753.4	50	Wind blowing from the south-southeast	3		6	90 or more, but not 100%	Shower(s) of rain.	Cloud covering more than 1/2 of the sky throughout the appropriate period.	Cloud covering more than 1/2 of the sky throughout the appropriate period.			No Stratocumulus, Stratus, Cumulus or Cumulonimbus.	90 or more, but not 100%	2500 or more, or no clouds.	Altocumulus castellanus or floccus.		50	13.9
																					1900-08-21	21.08.2020	2	02:00	1	21.08.2020 02:00	24.7	749.8	754.6	54	Wind blowing from the south	4		6	90 or more, but not 100%	Rain shower(s), slight.	Cloud covering more than 1/2 of the sky throughout the appropriate period.	Cloud covering more than 1/2 of the sky throughout the appropriate period.			No Stratocumulus, Stratus, Cumulus or Cumulonimbus.	90 or more, but not 100%	2500 or more, or no clouds.	Altocumulus castellanus or floccus.		50	14.8
																					1900-08-21	21.08.2020	1	01:00	1	21.08.2020 01:00	24.3	749.4	754.1	65	Wind blowing from the south	3		6	90 or more, but not 100%	Rain shower(s), slight.	Shower(s).	Cloud covering more than 1/2 of the sky throughout the appropriate period.			No Stratocumulus, Stratus, Cumulus or Cumulonimbus.	90 or more, but not 100%	2000-2500	Altocumulus castellanus or floccus.		50	17.2	Trace of precipitation	6
																					1900-08-21	21.08.2020	0	00:00	1	21.08.2020 00:00	24.7	749.4	754.1	70	Wind blowing from the south	3		4	90 or more, but not 100%						No Stratocumulus, Stratus, Cumulus or Cumulonimbus.	90 or more, but not 100%	2500 or more, or no clouds.	Altocumulus castellanus or floccus.		50	18.9
																					1900-08-20	20.08.2020	23	23:00	1	20.08.2020 23:00	23.9	749.2	753.9	77	Wind blowing from the south	1		3	70 – 80%.	Lightning visible, no thunder heard.	Cloud covering more than 1/2 of the sky throughout the appropriate period.	Cloud covering more than 1/2 of the sky throughout the appropriate period.			No Stratocumulus, Stratus, Cumulus or Cumulonimbus.	50%.	2500 or more, or no clouds.	Altocumulus castellanus or floccus.	Cirrus spissatus, in patches or entangled sheaves, which usually do not increase and sometimes seem to be the remains of the upper part of a Cumulonimbus; or Cirrus castellanus or floccus.	50	19.7
																					1900-08-20	20.08.2020	22	22:00	1	20.08.2020 22:00	25.1	749.3	754	71	Wind blowing from the south	2		3	90 or more, but not 100%	State of sky on the whole unchanged.	Shower(s).	Cloud covering more than 1/2 of the sky throughout the appropriate period.			No Stratocumulus, Stratus, Cumulus or Cumulonimbus.	50%.	2500 or more, or no clouds.	Altocumulus castellanus or floccus.	Cirrus spissatus, in patches or entangled sheaves, which usually do not increase and sometimes seem to be the remains of the upper part of a Cumulonimbus; or Cirrus castellanus or floccus.	50	19.5
																					1900-08-20	20.08.2020	21	21:00	1	20.08.2020 21:00	25.8	749.3	754	70	Wind blowing from the south	2		3	90 or more, but not 100%	Shower(s) of rain.	Shower(s).	Cloud covering more than 1/2 of the sky throughout the appropriate period.			No Stratocumulus, Stratus, Cumulus or Cumulonimbus.	90 or more, but not 100%	2500 or more, or no clouds.	Altocumulus castellanus or floccus.		50	20
																					1900-08-20	20.08.2020	20	20:00	1	20.08.2020 20:00	27.2	749.4	754	66	Wind blowing from the south-west	2		3	90 or more, but not 100%	Rain shower(s), slight.	Cloud covering more than 1/2 of the sky throughout the appropriate period.	Cloud covering more than 1/2 of the sky throughout the appropriate period.			No Stratocumulus, Stratus, Cumulus or Cumulonimbus.	90 or more, but not 100%	2000-2500	Altocumulus castellanus or floccus.		50	20.2
																					1900-08-20	20.08.2020	19	19:00	1	20.08.2020 19:00	28.8	749	753.7	61	Wind blowing from the east-southeast	1		7	90 or more, but not 100%					31.1	No Stratocumulus, Stratus, Cumulus or Cumulonimbus.	90 or more, but not 100%	2500 or more, or no clouds.	Altocumulus translucidus at a single level.		50	20.6	No precipitation	12
																					1900-08-20	20.08.2020	18	18:00	1	20.08.2020 18:00	29.9	749.2	753.8	52	Wind blowing from the east	2			70 – 80%.						No Stratocumulus, Stratus, Cumulus or Cumulonimbus.	60%.	2500 or more, or no clouds.	Altocumulus of a chaotic sky, generally at several levels.	Cirrus spissatus, in patches or entangled sheaves, which usually do not increase and sometimes seem to be the remains of the upper part of a Cumulonimbus; or Cirrus castellanus or floccus.	30	18.9
																					1900-08-20	20.08.2020	17	17:00	1	20.08.2020 17:00	30.1	749.4	754	51	Wind blowing from the east-northeast	3		6	70 – 80%.						No Stratocumulus, Stratus, Cumulus or Cumulonimbus.	50%.	2500 or more, or no clouds.	Altocumulus castellanus or floccus.	Cirrus spissatus, in patches or entangled sheaves, which usually do not increase and sometimes seem to be the remains of the upper part of a Cumulonimbus; or Cirrus castellanus or floccus.	30	18.9
																					1900-08-20	20.08.2020	16	16:00	1	20.08.2020 16:00	30.2	749.8	754.4	47	Wind blowing from the south-east	4			70 – 80%.						No Stratocumulus, Stratus, Cumulus or Cumulonimbus.	40%.	2500 or more, or no clouds.	Altocumulus castellanus or floccus.	Cirrus spissatus, in patches or entangled sheaves, which usually do not increase and sometimes seem to be the remains of the upper part of a Cumulonimbus; or Cirrus castellanus or floccus.	30	17.8
																					1900-08-20	20.08.2020	15	15:00	1	20.08.2020 15:00	29.5	750.2	754.8	50	Wind blowing from the south-east	4			90 or more, but not 100%						No Stratocumulus, Stratus, Cumulus or Cumulonimbus.	50%.	2000-2500	Altocumulus translucidus or opacus in two or more layers, or Altocumulus opacus in a single layer, not progressively invading the sky, or Altocumulus with Altostratus or Nimbostratus.	Cirrus spissatus, in patches or entangled sheaves, which usually do not increase and sometimes seem to be the remains of the upper part of a Cumulonimbus; or Cirrus castellanus or floccus.	30	18.1
																					1900-08-20	20.08.2020	14	14:00	1	20.08.2020 14:00	28.2	750.5	755.2	56	Wind blowing from the south-east	4			70 – 80%.						No Stratocumulus, Stratus, Cumulus or Cumulonimbus.	60%.	2000-2500	Altocumulus of a chaotic sky, generally at several levels.	Cirrus fibratus, sometimes uncinus, not progressively invading the sky.	30	18.7
																					1900-08-20	20.08.2020	13	13:00	1	20.08.2020 13:00	26.5	750.9	755.5	62	Wind blowing from the south-east	4		8	90 or more, but not 100%	Precipitation within sight, not reaching the ground or the surface of the sea.	Cloud covering more than 1/2 of the sky throughout the appropriate period.	Cloud covering more than 1/2 of the sky throughout the appropriate period.			No Stratocumulus, Stratus, Cumulus or Cumulonimbus.	70 – 80%.	2000-2500	Altocumulus of a chaotic sky, generally at several levels.	Cirrus fibratus, sometimes uncinus, not progressively invading the sky.	30	18.7	No precipitation	6
																					1900-08-20	20.08.2020	12	12:00	1	20.08.2020 12:00	26.3	750.9	755.6	60	Wind blowing from the south-east	5		8	70 – 80%.						No Stratocumulus, Stratus, Cumulus or Cumulonimbus.	60%.	2000-2500	Altocumulus translucidus or opacus in two or more layers, or Altocumulus opacus in a single layer, not progressively invading the sky, or Altocumulus with Altostratus or Nimbostratus.	Cirrus fibratus, sometimes uncinus, not progressively invading the sky.	30	17.8
																					1900-08-20	20.08.2020	11	11:00	1	20.08.2020 11:00	25.5	751.3	756.1	64	Wind blowing from the south-southeast	2		4	70 – 80%.						No Stratocumulus, Stratus, Cumulus or Cumulonimbus.	60%.	2000-2500	Altocumulus of a chaotic sky, generally at several levels.	Cirrocumulus alone, or Cirrocumulus accompanied by Cirrus or Cirrostratus or both, but Cirrocumulus is predominant.	30	18.3
																					1900-08-20	20.08.2020	10	10:00	1	20.08.2020 10:00	24.1	751.2	755.9	70	Wind blowing from the south-southeast	2		6	70 – 80%.						No Stratocumulus, Stratus, Cumulus or Cumulonimbus.	60%.	2500 or more, or no clouds.	Altocumulus translucidus or opacus in two or more layers, or Altocumulus opacus in a single layer, not progressively invading the sky, or Altocumulus with Altostratus or Nimbostratus.	Cirrus fibratus, sometimes uncinus, not progressively invading the sky.	30	18.3
																					1900-08-20	20.08.2020	9	09:00	1	20.08.2020 09:00	22.2	750.9	755.7	79	Wind blowing from the south	3		6	60%.						No Stratocumulus, Stratus, Cumulus or Cumulonimbus.	60%.	2500 or more, or no clouds.	Altocumulus translucidus or opacus in two or more layers, or Altocumulus opacus in a single layer, not progressively invading the sky, or Altocumulus with Altostratus or Nimbostratus.	Cirrus fibratus, sometimes uncinus, not progressively invading the sky.	30	18.4
																					1900-08-20	20.08.2020	8	08:00	1	20.08.2020 08:00	21.1	750.7	755.5	85	Wind blowing from the south	3		5	90 or more, but not 100%	Precipitation within sight, not reaching the ground or the surface of the sea.	Cloud covering more than 1/2 of the sky throughout the appropriate period.	Cloud covering more than 1/2 of the sky throughout the appropriate period.			Stratocumulus other than Stratocumulus cumulogenitus.	10% or less, but not 0	1000-1500	Altocumulus translucidus or opacus in two or more layers, or Altocumulus opacus in a single layer, not progressively invading the sky, or Altocumulus with Altostratus or Nimbostratus.	Cirrus fibratus, sometimes uncinus, not progressively invading the sky.	20	18.5
																					1900-08-20	20.08.2020	7	07:00	1	20.08.2020 07:00	21	750.7	755.5	83	Wind blowing from the south-southwest	3		9	90 or more, but not 100%				18.1		Stratocumulus other than Stratocumulus cumulogenitus.	20–30%.	1000-1500	Altocumulus translucidus or opacus in two or more layers, or Altocumulus opacus in a single layer, not progressively invading the sky, or Altocumulus with Altostratus or Nimbostratus.	Cirrus fibratus, sometimes uncinus, not progressively invading the sky.	20	17.9	2	12	Surface of ground moist.	18
																					1900-08-20	20.08.2020	6	06:00	1	20.08.2020 06:00	19.9	750.2	754.9	86	Wind blowing from the south-southwest	3		5	70 – 80%.						Stratocumulus other than Stratocumulus cumulogenitus.	50%.	1000-1500	Altocumulus translucidus at a single level.	Cirrus fibratus, sometimes uncinus, not progressively invading the sky.	20	17.4
																					1900-08-20	20.08.2020	5	05:00	1	20.08.2020 05:00	19.3	749.9	754.7	87	Wind blowing from the south-southwest	3		5	70 – 80%.						Stratocumulus other than Stratocumulus cumulogenitus.	50%.	1000-1500	Altocumulus translucidus at a single level.	Cirrus fibratus, sometimes uncinus, not progressively invading the sky.	20	17.1
																					1900-08-20	20.08.2020	4	04:00	1	20.08.2020 04:00	19.1	749.4	754.2	87	Wind blowing from the south-southwest	3		9	60%.						Stratocumulus other than Stratocumulus cumulogenitus.	50%.	1000-1500	Altocumulus translucidus at a single level.	Cirrus spissatus, in patches or entangled sheaves, which usually do not increase and sometimes seem to be the remains of the upper part of a Cumulonimbus; or Cirrus castellanus or floccus.	20	16.8
																					1900-08-20	20.08.2020	3	03:00	1	20.08.2020 03:00	19.4	749.2	754	86	Wind blowing from the south	5			70 – 80%.						Stratocumulus other than Stratocumulus cumulogenitus.	50%.	1000-1500	Altocumulus translucidus at a single level.	Cirrus spissatus, in patches or entangled sheaves, which usually do not increase and sometimes seem to be the remains of the upper part of a Cumulonimbus; or Cirrus castellanus or floccus.	20	16.9
																					1900-08-20	20.08.2020	2	02:00	1	20.08.2020 02:00	18.7	749.1	753.9	88	Wind blowing from the south	5		8	70 – 80%.	Clouds generally dissolving or becoming less developed.	Rain.	Cloud covering more than 1/2 of the sky throughout the appropriate period.			No Stratocumulus, Stratus, Cumulus or Cumulonimbus.	70 – 80%.	2500 or more, or no clouds.	Altocumulus translucidus at a single level.	Cirrus spissatus, in patches or entangled sheaves, which usually do not increase and sometimes seem to be the remains of the upper part of a Cumulonimbus; or Cirrus castellanus or floccus.	20	16.7
																					1900-08-20	20.08.2020	1	01:00	1	20.08.2020 01:00	18.4	749.2	754	91	Wind blowing from the south	5		11	90 or more, but not 100%	Rain (not freezing) not falling as shower(s).	Cloud covering more than 1/2 of the sky throughout the appropriate period.	Cloud covering more than 1/2 of the sky throughout the appropriate period.			Stratocumulus other than Stratocumulus cumulogenitus.	60%.	1000-1500	Altostratus opacus or Nimbostratus.		20	16.9	2	6
																					1900-08-20	20.08.2020	0	00:00	1	20.08.2020 00:00	18.8	749.2	754	87	Wind blowing from the south	5			70 – 80%.						Stratocumulus other than Stratocumulus cumulogenitus.	50%.	1500-2000	Altocumulus translucidus or opacus in two or more layers, or Altocumulus opacus in a single layer, not progressively invading the sky, or Altocumulus with Altostratus or Nimbostratus.		30	16.6
																					1900-08-19	19.08.2020	23	23:00	1	19.08.2020 23:00	18.8	749.4	754.2	88	Wind blowing from the south	6			90 or more, but not 100%						Stratocumulus other than Stratocumulus cumulogenitus.	60%.	1000-1500	Altocumulus translucidus at a single level.	Cirrus fibratus, sometimes uncinus, not progressively invading the sky.	30	16.8
																					1900-08-19	19.08.2020	22	22:00	1	19.08.2020 22:00	18.8	749.6	754.5	87	Wind blowing from the south-southeast	5		11	90 or more, but not 100%	State of sky on the whole unchanged.	Rain.	Cloud covering more than 1/2 of the sky throughout the appropriate period.			Stratocumulus other than Stratocumulus cumulogenitus.	90 or more, but not 100%	1500-2000			20	16.6
																					1900-08-19	19.08.2020	21	21:00	1	19.08.2020 21:00	18.9	750.2	755	90	Wind blowing from the south	6			90 or more, but not 100%	Rain, not freezing, continuous, moderate at time of observation.	Cloud covering more than 1/2 of the sky throughout the appropriate period.	Cloud covering more than 1/2 of the sky throughout the appropriate period.			Stratocumulus other than Stratocumulus cumulogenitus.	40%.	1500-2000	Altostratus opacus or Nimbostratus.		12	17.2
																					1900-08-19	19.08.2020	20	20:00	1	19.08.2020 20:00	19.8	749.9	754.7	81	Wind blowing from the west-southwest	4		11	90 or more, but not 100%	Rain, not freezing, continuous, slight at time of observation.	Cloud covering more than 1/2 of the sky throughout the appropriate period.	Cloud covering more than 1/2 of the sky throughout the appropriate period.			Stratocumulus other than Stratocumulus cumulogenitus.	10% or less, but not 0	1000-1500	Altocumulus translucidus or opacus in two or more layers, or Altocumulus opacus in a single layer, not progressively invading the sky, or Altocumulus with Altostratus or Nimbostratus.		10	16.5
																					1900-08-19	19.08.2020	19	19:00	1	19.08.2020 19:00	23.2	749.8	754.6	57	Wind blowing from the south	6		11	90 or more, but not 100%	Rain, not freezing, continuous, slight at time of observation.	Rain.	Cloud covering more than 1/2 of the sky throughout the appropriate period.		27.7	Stratocumulus other than Stratocumulus cumulogenitus.	40%.	1000-1500	Altocumulus translucidus or opacus in two or more layers, or Altocumulus opacus in a single layer, not progressively invading the sky, or Altocumulus with Altostratus or Nimbostratus.		7	14.2	0.1	12
																					1900-08-19	19.08.2020	18	18:00	1	19.08.2020 18:00	23.8	750	754.7	64	Wind blowing from the south	3		8	90 or more, but not 100%	Rain, not freezing, intermittent, slight at time of observation.	Cloud covering more than 1/2 of the sky throughout the appropriate period.	Cloud covering more than 1/2 of the sky throughout the appropriate period.			Cumulus humilis or Cumulus fractus other than of bad weather, or both.	20–30%.	1500-2000	Altocumulus translucidus or opacus in two or more layers, or Altocumulus opacus in a single layer, not progressively invading the sky, or Altocumulus with Altostratus or Nimbostratus.		18	16.5
																					1900-08-19	19.08.2020	17	17:00	1	19.08.2020 17:00	26	750.2	754.9	47	Wind blowing from the south	5		8	70 – 80%.						Cumulus mediocris or congestus, with or without Cumulus of species fractus or humilis or Stratocumulus, all having their bases at the same level.	20–30%.	1500-2000	Altocumulus translucidus or opacus in two or more layers, or Altocumulus opacus in a single layer, not progressively invading the sky, or Altocumulus with Altostratus or Nimbostratus.	Cirrus fibratus, sometimes uncinus, not progressively invading the sky.	30	13.9
																					1900-08-19	19.08.2020	16	16:00	1	19.08.2020 16:00	26.3	750.6	755.3	43	Wind blowing from the south-southwest	4		9	90 or more, but not 100%						Cumulus humilis or Cumulus fractus other than of bad weather, or both.	20–30%.	1500-2000	Altocumulus translucidus or opacus in two or more layers, or Altocumulus opacus in a single layer, not progressively invading the sky, or Altocumulus with Altostratus or Nimbostratus.	Cirrus fibratus, sometimes uncinus, not progressively invading the sky.	30	12.6
																					1900-08-19	19.08.2020	15	15:00	1	19.08.2020 15:00	26.4	750.8	755.5	46	Wind blowing from the south-southwest	4		8	70 – 80%.						Cumulus mediocris or congestus, with or without Cumulus of species fractus or humilis or Stratocumulus, all having their bases at the same level.	50%.	1000-1500	Altocumulus translucidus at a single level.	Cirrus fibratus, sometimes uncinus, not progressively invading the sky.	30	13.8
																					1900-08-19	19.08.2020	14	14:00	1	19.08.2020 14:00	27.3	751.3	755.9	46	Wind blowing from the south-southwest	4		9	70 – 80%.						Cumulus mediocris or congestus, with or without Cumulus of species fractus or humilis or Stratocumulus, all having their bases at the same level.	40%.	1000-1500	Altocumulus translucidus at a single level.	Cirrus fibratus, sometimes uncinus, not progressively invading the sky.	30	14.6
																					1900-08-19	19.08.2020	13	13:00	1	19.08.2020 13:00	26.6	751.6	756.3	47	Wind blowing from the south-southwest	5		9	70 – 80%.						Cumulus mediocris or congestus, with or without Cumulus of species fractus or humilis or Stratocumulus, all having their bases at the same level.	40%.	1000-1500	Altocumulus translucidus in bands, or one or more layers of Altocumulus translucidus or opacus, progressively invading the sky; these Altocumulus clouds generally thicken as a whole.	Cirrus fibratus, sometimes uncinus, not progressively invading the sky.	30	14.5	No precipitation	6
																					1900-08-19	19.08.2020	12	12:00	1	19.08.2020 12:00	24.4	751.7	756.4	55	Wind blowing from the south-southeast	5			60%.						Cumulus humilis or Cumulus fractus other than of bad weather, or both.	10% or less, but not 0	1000-1500	Altocumulus translucidus or opacus in two or more layers, or Altocumulus opacus in a single layer, not progressively invading the sky, or Altocumulus with Altostratus or Nimbostratus.	Cirrus fibratus, sometimes uncinus, not progressively invading the sky.	30	14.8
																					1900-08-19	19.08.2020	11	11:00	1	19.08.2020 11:00	24.4	752.2	757	55	Wind blowing from the south	5		8	70 – 80%.						Stratocumulus other than Stratocumulus cumulogenitus.	20–30%.	1500-2000	Altocumulus translucidus or opacus in two or more layers, or Altocumulus opacus in a single layer, not progressively invading the sky, or Altocumulus with Altostratus or Nimbostratus.	Cirrus fibratus, sometimes uncinus, not progressively invading the sky.	30	14.8
																					1900-08-19	19.08.2020	10	10:00	1	19.08.2020 10:00	23.2	752.4	757.1	54	Wind blowing from the south	5		7	90 or more, but not 100%						Stratocumulus other than Stratocumulus cumulogenitus.	20–30%.	1500-2000	Altocumulus translucidus or opacus in two or more layers, or Altocumulus opacus in a single layer, not progressively invading the sky, or Altocumulus with Altostratus or Nimbostratus.	Cirrus fibratus, sometimes uncinus, not progressively invading the sky.	30	13.4
																					1900-08-19	19.08.2020	9	09:00	1	19.08.2020 09:00	21.2	752.3	757.1	66	Wind blowing from the south-southeast	4		6	90 or more, but not 100%						Stratocumulus other than Stratocumulus cumulogenitus.	20–30%.	1500-2000	Altocumulus translucidus or opacus in two or more layers, or Altocumulus opacus in a single layer, not progressively invading the sky, or Altocumulus with Altostratus or Nimbostratus.	Cirrus fibratus, sometimes uncinus, not progressively invading the sky.	30	14.6
																					1900-08-19	19.08.2020	8	08:00	1	19.08.2020 08:00	19.2	752.5	757.3	72	Wind blowing from the south	3		5	90 or more, but not 100%						Stratocumulus other than Stratocumulus cumulogenitus.	40%.	1500-2000	Altocumulus translucidus or opacus in two or more layers, or Altocumulus opacus in a single layer, not progressively invading the sky, or Altocumulus with Altostratus or Nimbostratus.	Cirrus fibratus, sometimes uncinus, not progressively invading the sky.	30	13.9
																					1900-08-19	19.08.2020	7	07:00	1	19.08.2020 07:00	17.5	752.6	757.5	81	Wind blowing from the south	3		4	90 or more, but not 100%				15		Stratocumulus other than Stratocumulus cumulogenitus.	50%.	1500-2000	Altocumulus translucidus at a single level.	Cirrus uncinus or fibratus, or both, progressively invading the sky; they generally thicken as a whole.	30	14.1	No precipitation	12	Surface of ground moist.	13
																					1900-08-19	19.08.2020	6	06:00	1	19.08.2020 06:00	16.5	752.7	757.6	85	Wind blowing from the south	2		3	70 – 80%.						Stratocumulus other than Stratocumulus cumulogenitus.	50%.	1500-2000	Altocumulus translucidus at a single level.	Cirrus uncinus or fibratus, or both, progressively invading the sky; they generally thicken as a whole.	30	13.9
																					1900-08-19	19.08.2020	5	05:00	1	19.08.2020 05:00	16.1	752.7	757.6	84	Wind blowing from the south-southeast	2		4	60%.						No Stratocumulus, Stratus, Cumulus or Cumulonimbus.	40%.	2500 or more, or no clouds.	Altocumulus translucidus at a single level.	Cirrus fibratus, sometimes uncinus, not progressively invading the sky.	30	13.3
																					1900-08-19	19.08.2020	4	04:00	1	19.08.2020 04:00	16	753.3	758.2	86	Wind blowing from the south	2		4	60%.						No Stratocumulus, Stratus, Cumulus or Cumulonimbus.	60%.	2000-2500	Altocumulus translucidus at a single level.	No Cirrus, Cirrocumulus or Cirrostratus.	30	13.7
																					1900-08-19	19.08.2020	3	03:00	1	19.08.2020 03:00	15.7	753.6	758.5	89	Wind blowing from the south	3		3	40%.						No Stratocumulus, Stratus, Cumulus or Cumulonimbus.	no clouds	2500 or more, or no clouds.	No Altocumulus, Altostratus or Nimbostratus.	Cirrus uncinus or fibratus, or both, progressively invading the sky; they generally thicken as a whole.	30	13.8
																					1900-08-19	19.08.2020	2	02:00	1	19.08.2020 02:00	15.2	753.6	758.5	90	Wind blowing from the south-southeast	2		2	10% or less, but not 0						No Stratocumulus, Stratus, Cumulus or Cumulonimbus.	no clouds	2500 or more, or no clouds.	No Altocumulus, Altostratus or Nimbostratus.	Cirrus uncinus or fibratus, or both, progressively invading the sky; they generally thicken as a whole.	30	13.5
																					1900-08-19	19.08.2020	1	01:00	1	19.08.2020 01:00	15.4	754	758.8	90	Wind blowing from the south	1		5	no clouds											30	13.7	No precipitation	6
																					1900-08-19	19.08.2020	0	00:00	1	19.08.2020 00:00	16	754	758.9	89	Wind blowing from the south-southeast	1		2	no clouds											30	14.2
																					1900-08-18	18.08.2020	23	23:00	1	18.08.2020 23:00	16.8	754.3	759.1	88	Wind blowing from the east-southeast	1		1	no clouds											30	14.7
																					1900-08-18	18.08.2020	22	22:00	1	18.08.2020 22:00	18.3	754.2	759.1	81	Wind blowing from the east	1		4	no clouds											30	14.9
																					1900-08-18	18.08.2020	21	21:00	1	18.08.2020 21:00	19.5	754.1	758.9	75	Wind blowing from the east	1		3	10% or less, but not 0						No Stratocumulus, Stratus, Cumulus or Cumulonimbus.	10% or less, but not 0	2500 or more, or no clouds.	Altocumulus translucidus at a single level.	No Cirrus, Cirrocumulus or Cirrostratus.	30	15
																					1900-08-18	18.08.2020	20	20:00	1	18.08.2020 20:00	20.5	753.8	758.6	74	Wind blowing from the north	2		4	20–30%.						Cumulus mediocris or congestus, with or without Cumulus of species fractus or humilis or Stratocumulus, all having their bases at the same level.	10% or less, but not 0	1000-1500	Altocumulus translucidus at a single level.	Cirrus fibratus, sometimes uncinus, not progressively invading the sky.	30	15.6
																					1900-08-18	18.08.2020	19	19:00	1	18.08.2020 19:00	22.5	753.5	758.3	61	Wind blowing from the north-northwest	3		8	40%.	Clouds generally dissolving or becoming less developed.	Thunderstorm(s) with or without precipitation.	Cloud covering more than 1/2 of the sky during part of the appropriate period and covering 1/2 or less during part of the period.		25.2	Cumulus mediocris or congestus, with or without Cumulus of species fractus or humilis or Stratocumulus, all having their bases at the same level.	40%.	1000-1500	Altocumulus cumulogenitus (or cumulonimbogenitus).	Cirrus fibratus, sometimes uncinus, not progressively invading the sky.	30	14.5	Trace of precipitation	12
																					1900-08-18	18.08.2020	18	18:00	1	18.08.2020 18:00	22.8	753.4	758.2	57	Wind blowing from the north-northwest	3		7	60%.						Cumulonimbus capillatus (often with an anvil), with or without Cumulonimbus calvus, Cumulus, Stratocumulus, Stratus or pannus.	60%.	1000-1500	Altocumulus translucidus or opacus in two or more layers, or Altocumulus opacus in a single layer, not progressively invading the sky, or Altocumulus with Altostratus or Nimbostratus.	Cirrus spissatus cumulonimbogenitus.	40	13.8
																					1900-08-18	18.08.2020	17	17:00	1	18.08.2020 17:00	24.3	753.4	758.2	48	Wind blowing from the west	5		7	60%.						Cumulonimbus capillatus (often with an anvil), with or without Cumulonimbus calvus, Cumulus, Stratocumulus, Stratus or pannus.	50%.	1000-1500	Altocumulus translucidus at a single level.	Cirrus spissatus cumulonimbogenitus.	40	12.6
																					1900-08-18	18.08.2020	16	16:00	1	18.08.2020 16:00	23.4	753.4	758.2	52	Wind blowing from the west-southwest	4		8	60%.						Cumulonimbus capillatus (often with an anvil), with or without Cumulonimbus calvus, Cumulus, Stratocumulus, Stratus or pannus.	20–30%.	1000-1500	Altocumulus translucidus at a single level.	Cirrus spissatus cumulonimbogenitus.	40	13.1
																					1900-08-18	18.08.2020	15	15:00	1	18.08.2020 15:00	21.7	753.6	758.4	61	Wind blowing from the west	3		8	70 – 80%.	Thunderstorm (with or without precipitation).	Cloud covering more than 1/2 of the sky throughout the appropriate period.	Cloud covering more than 1/2 of the sky throughout the appropriate period.			Cumulonimbus calvus, with or without Cumulus, Stratocumulus or Stratus.	20–30%.	600-1000	Altocumulus translucidus at a single level.	Cirrus fibratus, sometimes uncinus, not progressively invading the sky.	40	13.7
																					1900-08-18	18.08.2020	14	14:00	1	18.08.2020 14:00	22.2	754	758.8	65	Wind blowing from the south-southwest	5		8	70 – 80%.						Cumulonimbus capillatus (often with an anvil), with or without Cumulonimbus calvus, Cumulus, Stratocumulus, Stratus or pannus.	20–30%.	600-1000	Altocumulus translucidus or opacus in two or more layers, or Altocumulus opacus in a single layer, not progressively invading the sky, or Altocumulus with Altostratus or Nimbostratus.	Cirrus spissatus cumulonimbogenitus.	40	15.3
																					1900-08-18	18.08.2020	13	13:00	1	18.08.2020 13:00	23.2	753.8	758.6	56	Wind blowing from the west	4		8	70 – 80%.	Precipitation within sight, reaching the ground or the surface of the sea, but distant, i.e. estimated to be more than 5 km from the station.	Cloud covering more than 1/2 of the sky throughout the appropriate period.	Cloud covering more than 1/2 of the sky throughout the appropriate period.			Cumulonimbus calvus, with or without Cumulus, Stratocumulus or Stratus.	70 – 80%.	300-600	No Altocumulus, Altostratus or Nimbostratus.	No Cirrus, Cirrocumulus or Cirrostratus.	40	13.9	Trace of precipitation	6
																					1900-08-18	18.08.2020	12	12:00	1	18.08.2020 12:00	20.8	754.3	759.1	66	Wind blowing from the west-southwest	4		7	70 – 80%.	Precipitation within sight, reaching the ground or the surface of the sea, near to, but not at the station.	Cloud covering more than 1/2 of the sky throughout the appropriate period.	Cloud covering more than 1/2 of the sky throughout the appropriate period.			Cumulus and Stratocumulus other than Stratocumulus cumulogenitus, with bases at different levels.	70 – 80%.	300-600			40	14.3
																					1900-08-18	18.08.2020	11	11:00	1	18.08.2020 11:00	21.6	754.3	759.1	60	Wind blowing from the west	3		7	60%.						Cumulus mediocris or congestus, with or without Cumulus of species fractus or humilis or Stratocumulus, all having their bases at the same level.	50%.	600-1000	Altocumulus translucidus at a single level.	Cirrus fibratus, sometimes uncinus, not progressively invading the sky.	40	13.4
																					1900-08-18	18.08.2020	10	10:00	1	18.08.2020 10:00	21.1	754.4	759.2	63	Wind blowing from the south-west	4		6	60%.						Cumulus humilis or Cumulus fractus other than of bad weather, or both.	50%.	600-1000	Altocumulus translucidus at a single level.	No Cirrus, Cirrocumulus or Cirrostratus.	40	13.8
																					1900-08-18	18.08.2020	9	09:00	1	18.08.2020 09:00	19.4	754.2	759.1	73	Wind blowing from the west-southwest	3		6	60%.						Cumulus mediocris or congestus, with or without Cumulus of species fractus or humilis or Stratocumulus, all having their bases at the same level.	20–30%.	300-600	Altocumulus translucidus at a single level.	Cirrus fibratus, sometimes uncinus, not progressively invading the sky.	40	14.3
																					1900-08-18	18.08.2020	8	08:00	1	18.08.2020 08:00	18	754.1	759	81	Wind blowing from the south-southwest	2		4	40%.						Cumulus and Stratocumulus other than Stratocumulus cumulogenitus, with bases at different levels.	40%.	300-600	Altocumulus translucidus at a single level.	Cirrus fibratus, sometimes uncinus, not progressively invading the sky.	40	14.6
																					1900-08-18	18.08.2020	7	07:00	1	18.08.2020 07:00	15.7	754	758.8	90	Wind blowing from the south	3		4	40%.	Clouds generally forming or developing.	Shower(s).	Cloud covering more than 1/2 of the sky during part of the appropriate period and covering 1/2 or less during part of the period.	14.2		No Stratocumulus, Stratus, Cumulus or Cumulonimbus.	no clouds	2500 or more, or no clouds.	No Altocumulus, Altostratus or Nimbostratus.	Cirrus fibratus, sometimes uncinus, not progressively invading the sky.	15	14	No precipitation	12	Surface of ground moist.	13
																					1900-08-18	18.08.2020	6	06:00	1	18.08.2020 06:00	14.3	753.7	758.5	93	Wind blowing from the south	2		3	20–30%.						No Stratocumulus, Stratus, Cumulus or Cumulonimbus.	no clouds	2500 or more, or no clouds.	No Altocumulus, Altostratus or Nimbostratus.	Cirrus fibratus, sometimes uncinus, not progressively invading the sky.	15	13.2
																					1900-08-18	18.08.2020	5	05:00	1	18.08.2020 05:00	14.6	753.6	758.5	92	Wind blowing from the south-southwest	2		3	50%.						No Stratocumulus, Stratus, Cumulus or Cumulonimbus.	no clouds	2500 or more, or no clouds.	No Altocumulus, Altostratus or Nimbostratus.	Cirrus fibratus, sometimes uncinus, not progressively invading the sky.	30	13.3
																					1900-08-18	18.08.2020	4	04:00	1	18.08.2020 04:00	15.2	753.7	758.5	91	Wind blowing from the south-southwest	3		3	40%.						No Stratocumulus, Stratus, Cumulus or Cumulonimbus.	no clouds	2500 or more, or no clouds.	No Altocumulus, Altostratus or Nimbostratus.	Cirrus fibratus, sometimes uncinus, not progressively invading the sky.	30	13.8
																					1900-08-18	18.08.2020	3	03:00	1	18.08.2020 03:00	15	753.4	758.4	90	Wind blowing from the south-southwest	2		3	10% or less, but not 0						No Stratocumulus, Stratus, Cumulus or Cumulonimbus.	no clouds	2500 or more, or no clouds.	No Altocumulus, Altostratus or Nimbostratus.	Cirrus fibratus, sometimes uncinus, not progressively invading the sky.	30	13.4
																					1900-08-18	18.08.2020	2	02:00	1	18.08.2020 02:00	16.4	753.4	758.2	86	Wind blowing from the south-west	3		3	10% or less, but not 0						No Stratocumulus, Stratus, Cumulus or Cumulonimbus.	no clouds	2500 or more, or no clouds.	No Altocumulus, Altostratus or Nimbostratus.	Cirrus fibratus, sometimes uncinus, not progressively invading the sky.	30	14.1
																					1900-08-18	18.08.2020	1	01:00	1	18.08.2020 01:00	16.5	753.4	758.3	86	Wind blowing from the south-west	2		8	20–30%.	Clouds generally dissolving or becoming less developed.	Shower(s).	Cloud covering more than 1/2 of the sky during part of the appropriate period and covering 1/2 or less during part of the period.			Stratocumulus cumulogenitus.	10% or less, but not 0	600-1000	Altocumulus translucidus at a single level.	No Cirrus, Cirrocumulus or Cirrostratus.	30	14.1	No precipitation	6
																					1900-08-18	18.08.2020	0	00:00	1	18.08.2020 00:00	17.3	753.6	758.5	84	Wind blowing from the south-southwest	2		2	50%.						Cumulus mediocris or congestus, with or without Cumulus of species fractus or humilis or Stratocumulus, all having their bases at the same level.	10% or less, but not 0	1000-1500	Altocumulus translucidus at a single level.	Cirrus fibratus, sometimes uncinus, not progressively invading the sky.	30	14.5
																					1900-08-17	17.08.2020	23	23:00	1	17.08.2020 23:00	17.9	753.6	758.5	79	Wind blowing from the south-southwest	2		4	50%.						Cumulus humilis or Cumulus fractus other than of bad weather, or both.	10% or less, but not 0	1000-1500	Altocumulus translucidus at a single level.	Cirrus fibratus, sometimes uncinus, not progressively invading the sky.	30	14.2
																					1900-08-17	17.08.2020	22	22:00	1	17.08.2020 22:00	19.1	753.2	758.1	72	Wind blowing from the south-west	3		8	40%.	State of sky on the whole unchanged.	Shower(s).	Cloud covering 1/2 or less of the sky throughout the appropriate period.			No Stratocumulus, Stratus, Cumulus or Cumulonimbus.	40%.	2500 or more, or no clouds.	Altocumulus translucidus at a single level.	Cirrus fibratus, sometimes uncinus, not progressively invading the sky.	30	14
																					1900-08-17	17.08.2020	21	21:00	1	17.08.2020 21:00	19.4	752.9	757.7	68	Wind blowing from the south	3		5	40%.	Clouds generally dissolving or becoming less developed.	Cloud covering more than 1/2 of the sky throughout the appropriate period.	Drizzle.			No Stratocumulus, Stratus, Cumulus or Cumulonimbus.	40%.	2500 or more, or no clouds.	Altocumulus translucidus at a single level.	Cirrus fibratus, sometimes uncinus, not progressively invading the sky.	30	13.3
																					1900-08-17	17.08.2020	20	20:00	1	17.08.2020 20:00	21.3	752.5	757.3	59	Wind blowing from the south-southwest	3		8	50%.	Rain shower(s), slight.	Cloud covering more than 1/2 of the sky during part of the appropriate period and covering 1/2 or less during part of the period.	Cloud covering more than 1/2 of the sky during part of the appropriate period and covering 1/2 or less during part of the period.			Cumulonimbus calvus, with or without Cumulus, Stratocumulus or Stratus.	10% or less, but not 0	1000-1500	Altocumulus cumulogenitus (or cumulonimbogenitus).	Cirrus spissatus cumulonimbogenitus.	30	13
																					1900-08-17	17.08.2020	19	19:00	1	17.08.2020 19:00	22.8	752.3	757.1	52	Wind blowing from the south-west	4		14	60%.					25.9	Cumulus mediocris or congestus, with or without Cumulus of species fractus or humilis or Stratocumulus, all having their bases at the same level.	40%.	1000-1500	Altocumulus translucidus or opacus in two or more layers, or Altocumulus opacus in a single layer, not progressively invading the sky, or Altocumulus with Altostratus or Nimbostratus.	Cirrus fibratus, sometimes uncinus, not progressively invading the sky.	30	12.5	Trace of precipitation	12
																					1900-08-17	17.08.2020	18	18:00	1	17.08.2020 18:00	23	752.5	757.2	53	Wind blowing from the west-southwest	3		7	70 – 80%.						Cumulus and Stratocumulus other than Stratocumulus cumulogenitus, with bases at different levels.	50%.	1000-1500	Altocumulus translucidus or opacus in two or more layers, or Altocumulus opacus in a single layer, not progressively invading the sky, or Altocumulus with Altostratus or Nimbostratus.	Cirrus fibratus, sometimes uncinus, not progressively invading the sky.	30	12.8
																					1900-08-17	17.08.2020	17	17:00	1	17.08.2020 17:00	23.4	752.5	757.3	54	Wind blowing from the west-southwest	4		8	60%.						Cumulonimbus capillatus (often with an anvil), with or without Cumulonimbus calvus, Cumulus, Stratocumulus, Stratus or pannus.	50%.	1000-1500	Altocumulus translucidus at a single level.	Cirrus spissatus cumulonimbogenitus.	30	13.5
																					1900-08-17	17.08.2020	16	16:00	1	17.08.2020 16:00	23.4	752.6	757.3	50	Wind blowing from the south-southwest	6		14	60%.						Cumulonimbus capillatus (often with an anvil), with or without Cumulonimbus calvus, Cumulus, Stratocumulus, Stratus or pannus.	50%.	1000-1500	No Altocumulus, Altostratus or Nimbostratus.	Cirrus spissatus cumulonimbogenitus.	30	12.4
																					1900-08-17	17.08.2020	15	15:00	1	17.08.2020 15:00	24	752.8	757.6	46	Wind blowing from the south-west	5		10	50%.						Cumulonimbus calvus, with or without Cumulus, Stratocumulus or Stratus.	50%.	1000-1500	No Altocumulus, Altostratus or Nimbostratus.	No Cirrus, Cirrocumulus or Cirrostratus.	30	11.8
																					1900-08-17	17.08.2020	14	14:00	1	17.08.2020 14:00	20.8	753.1	757.9	61	Wind blowing from the south-west	7		14	60%.						Cumulonimbus capillatus (often with an anvil), with or without Cumulonimbus calvus, Cumulus, Stratocumulus, Stratus or pannus.	60%.	1000-1500	Altocumulus cumulogenitus (or cumulonimbogenitus).	Cirrus spissatus cumulonimbogenitus.	30	13
																					1900-08-17	17.08.2020	13	13:00	1	17.08.2020 13:00	23.6	752.6	757.3	53	Wind blowing from the south	3		8	60%.						Cumulonimbus capillatus (often with an anvil), with or without Cumulonimbus calvus, Cumulus, Stratocumulus, Stratus or pannus.	60%.	1000-1500	No Altocumulus, Altostratus or Nimbostratus.	Cirrus spissatus cumulonimbogenitus.	16	13.4	No precipitation	6
																					1900-08-17	17.08.2020	12	12:00	1	17.08.2020 12:00	23.5	752.8	757.6	55	Wind blowing from the south	4		8	60%.						Cumulus mediocris or congestus, with or without Cumulus of species fractus or humilis or Stratocumulus, all having their bases at the same level.	50%.	1000-1500	No Altocumulus, Altostratus or Nimbostratus.	Cirrus fibratus, sometimes uncinus, not progressively invading the sky.	16	13.8
																					1900-08-17	17.08.2020	11	11:00	1	17.08.2020 11:00	22.7	753	757.8	57	Wind blowing from the south-southwest	4		6	60%.						Cumulus humilis or Cumulus fractus other than of bad weather, or both.	40%.	1000-1500	No Altocumulus, Altostratus or Nimbostratus.	Cirrus fibratus, sometimes uncinus, not progressively invading the sky.	16	13.6
																					1900-08-17	17.08.2020	10	10:00	1	17.08.2020 10:00	22.2	752.8	757.6	60	Wind blowing from the south-southwest	4		6	50%.						Cumulus mediocris or congestus, with or without Cumulus of species fractus or humilis or Stratocumulus, all having their bases at the same level.	10% or less, but not 0	600-1000	Altocumulus translucidus at a single level.	Cirrus fibratus, sometimes uncinus, not progressively invading the sky.	16	14.1
																					1900-08-17	17.08.2020	9	09:00	1	17.08.2020 09:00	20.7	752.7	757.5	72	Wind blowing from the south-west	3		6	40%.						Cumulus humilis or Cumulus fractus other than of bad weather, or both.	10% or less, but not 0	600-1000	No Altocumulus, Altostratus or Nimbostratus.	Cirrus fibratus, sometimes uncinus, not progressively invading the sky.	16	15.4
																					1900-08-17	17.08.2020	8	08:00	1	17.08.2020 08:00	18.9	752.6	757.5	86	Wind blowing from the south-west	4		6	50%.						No Stratocumulus, Stratus, Cumulus or Cumulonimbus.	no clouds	2500 or more, or no clouds.	No Altocumulus, Altostratus or Nimbostratus.	Cirrus fibratus, sometimes uncinus, not progressively invading the sky.	16	16.5
																					1900-08-17	17.08.2020	7	07:00	1	17.08.2020 07:00	17.7	752.4	757.3	90	Wind blowing from the south-southwest	3		5	60%.				15.7		Stratocumulus other than Stratocumulus cumulogenitus.	40%.	1500-2000	Altocumulus translucidus at a single level.	Cirrus fibratus, sometimes uncinus, not progressively invading the sky.	16	16.1	No precipitation	12	Surface of ground moist.	15
																					1900-08-17	17.08.2020	6	06:00	1	17.08.2020 06:00	15.9	752.1	757	94	Calm, no wind	0			50%.						Stratocumulus other than Stratocumulus cumulogenitus.	20–30%.	1000-1500	No Altocumulus, Altostratus or Nimbostratus.	Cirrus spissatus, in patches or entangled sheaves, which usually do not increase and sometimes seem to be the remains of the upper part of a Cumulonimbus; or Cirrus castellanus or floccus.	16	14.9
																					1900-08-17	17.08.2020	5	05:00	1	17.08.2020 05:00	16.6	752.2	757	94	Wind blowing from the south	1		3	10% or less, but not 0						Stratocumulus other than Stratocumulus cumulogenitus.	10% or less, but not 0	1000-1500	No Altocumulus, Altostratus or Nimbostratus.	No Cirrus, Cirrocumulus or Cirrostratus.	14	15.6
																					1900-08-17	17.08.2020	4	04:00	1	17.08.2020 04:00	17.1	752.3	757.2	93	Wind blowing from the south	2		2	10% or less, but not 0						Stratocumulus other than Stratocumulus cumulogenitus.	10% or less, but not 0	1000-1500	No Altocumulus, Altostratus or Nimbostratus.	No Cirrus, Cirrocumulus or Cirrostratus.	14	15.9
																					1900-08-17	17.08.2020	3	03:00	1	17.08.2020 03:00	17.1	752.5	757.4	94	Calm, no wind	0			90 or more, but not 100%						No Stratocumulus, Stratus, Cumulus or Cumulonimbus.	90 or more, but not 100%	2500 or more, or no clouds.	Altocumulus translucidus at a single level.		14	16.2
																					1900-08-17	17.08.2020	2	02:00	1	17.08.2020 02:00	17.1	752.6	757.5	95	Calm, no wind	0			50%.						No Stratocumulus, Stratus, Cumulus or Cumulonimbus.	40%.	2500 or more, or no clouds.	Altocumulus translucidus at a single level.	Cirrus fibratus, sometimes uncinus, not progressively invading the sky.	14	16.3
																					1900-08-17	17.08.2020	1	01:00	1	17.08.2020 01:00	17.9	752.7	757.6	93	Wind blowing from the south	2		3	40%.						No Stratocumulus, Stratus, Cumulus or Cumulonimbus.	no clouds	2500 or more, or no clouds.	No Altocumulus, Altostratus or Nimbostratus.	Cirrus spissatus, in patches or entangled sheaves, which usually do not increase and sometimes seem to be the remains of the upper part of a Cumulonimbus; or Cirrus castellanus or floccus.	14	16.8	No precipitation	6
																					1900-08-17	17.08.2020	0	00:00	1	17.08.2020 00:00	17.1	752.5	757.4	94	Wind blowing from the south-southeast	1		1	10% or less, but not 0						No Stratocumulus, Stratus, Cumulus or Cumulonimbus.	10% or less, but not 0	2500 or more, or no clouds.	Altocumulus translucidus at a single level.	No Cirrus, Cirrocumulus or Cirrostratus.	20	16.2
																					1900-08-16	16.08.2020	23	23:00	1	16.08.2020 23:00	17.4	752.8	757.6	94	Wind blowing from the south	1		2	10% or less, but not 0						No Stratocumulus, Stratus, Cumulus or Cumulonimbus.	10% or less, but not 0	2500 or more, or no clouds.	Altocumulus translucidus at a single level.	Cirrus fibratus, sometimes uncinus, not progressively invading the sky.	20	16.4
																					1900-08-16	16.08.2020	22	22:00	1	16.08.2020 22:00	17.9	753.1	757.9	94	Wind blowing from the south-southeast	2		2	10% or less, but not 0						No Stratocumulus, Stratus, Cumulus or Cumulonimbus.	no clouds	2500 or more, or no clouds.	No Altocumulus, Altostratus or Nimbostratus.	Cirrus fibratus, sometimes uncinus, not progressively invading the sky.	20	16.9
																					1900-08-16	16.08.2020	21	21:00	1	16.08.2020 21:00	18.5	753.2	758	93	Wind blowing from the south-southeast	1		2	10% or less, but not 0						Stratocumulus other than Stratocumulus cumulogenitus.	10% or less, but not 0	600-1000	Altocumulus translucidus at a single level.	Cirrus fibratus, sometimes uncinus, not progressively invading the sky.	20	17.3
																					1900-08-16	16.08.2020	20	20:00	1	16.08.2020 20:00	19.5	752.9	757.7	91	Wind blowing from the south-southwest	1		1	20–30%.						Cumulus mediocris or congestus, with or without Cumulus of species fractus or humilis or Stratocumulus, all having their bases at the same level.	10% or less, but not 0	300-600	Altocumulus translucidus at a single level.	Cirrus spissatus, in patches or entangled sheaves, which usually do not increase and sometimes seem to be the remains of the upper part of a Cumulonimbus; or Cirrus castellanus or floccus.	20	17.9
																					1900-08-16	16.08.2020	19	19:00	1	16.08.2020 19:00	19.8	752.6	757.4	87	Wind blowing from the south-southeast	1		16	60%.	Clouds generally dissolving or becoming less developed.	Thunderstorm(s) with or without precipitation.	Shower(s).		29.7	Cumulus mediocris or congestus, with or without Cumulus of species fractus or humilis or Stratocumulus, all having their bases at the same level.	10% or less, but not 0	300-600	Altocumulus translucidus at a single level.	No Cirrus, Cirrocumulus or Cirrostratus.	25	17.5	2	12
																					1900-08-16	16.08.2020	18	18:00	1	16.08.2020 18:00	20.1	753.1	757.9	88	Wind blowing from the north-east	2		6	70 – 80%.	Shower(s) of rain.	Cloud covering more than 1/2 of the sky throughout the appropriate period.	Cloud covering more than 1/2 of the sky throughout the appropriate period.			Cumulus humilis or Cumulus fractus other than of bad weather, or both.	10% or less, but not 0	300-600	Altocumulus translucidus at a single level.		11	18
																					1900-08-16	16.08.2020	17	17:00	1	16.08.2020 17:00	21	752.5	757.3	86	Wind blowing from the west-southwest	3		16	90 or more, but not 100%	Rain shower(s), slight.	Thunderstorm(s) with or without precipitation.	Shower(s).			Cumulonimbus calvus, with or without Cumulus, Stratocumulus or Stratus.	20–30%.	1500-2000	Altocumulus translucidus at a single level.		11	18.6
																					1900-08-16	16.08.2020	16	16:00	1	16.08.2020 16:00	25.6	752.2	757	50	Wind blowing from the south-southwest	6		16	60%.	State of sky on the whole unchanged.	Thunderstorm(s) with or without precipitation.	Shower(s).			Cumulonimbus calvus, with or without Cumulus, Stratocumulus or Stratus.	40%.	1500-2000	Altocumulus cumulogenitus (or cumulonimbogenitus).	Cirrus spissatus cumulonimbogenitus.	11	14.5
																					1900-08-16	16.08.2020	15	15:00	1	16.08.2020 15:00	28.5	752.1	756.7	50	variable wind direction	1		5	60%.	Thunderstorm (with or without precipitation).	Cloud covering more than 1/2 of the sky throughout the appropriate period.	Cloud covering more than 1/2 of the sky throughout the appropriate period.			Cumulonimbus calvus, with or without Cumulus, Stratocumulus or Stratus.	40%.	1000-1500	Altocumulus cumulogenitus (or cumulonimbogenitus).	Cirrus spissatus cumulonimbogenitus.	11	17
																					1900-08-16	16.08.2020	14	14:00	1	16.08.2020 14:00	27.7	752.5	757.1	56	Wind blowing from the west	1		5	60%.	Thunderstorm (with or without precipitation).	Shower(s).	Cloud covering more than 1/2 of the sky during part of the appropriate period and covering 1/2 or less during part of the period.			Cumulonimbus calvus, with or without Cumulus, Stratocumulus or Stratus.	40%.	1000-1500	No Altocumulus, Altostratus or Nimbostratus.	Cirrus spissatus cumulonimbogenitus.	11	18.2
																					1900-08-16	16.08.2020	13	13:00	1	16.08.2020 13:00	28	753	757.6	50	Wind blowing from the south-southeast	3		5	60%.	Clouds generally forming or developing.	Fog or ice fog or thick haze.	Cloud covering more than 1/2 of the sky during part of the appropriate period and covering 1/2 or less during part of the period.			Cumulus mediocris or congestus, with or without Cumulus of species fractus or humilis or Stratocumulus, all having their bases at the same level.	40%.	1000-1500	No Altocumulus, Altostratus or Nimbostratus.	Cirrus spissatus cumulonimbogenitus.	11	16.6	No precipitation	6
																					1900-08-16	16.08.2020	12	12:00	1	16.08.2020 12:00	27	753.2	757.9	59	Wind blowing from the east-southeast	2		5	50%.						Cumulus mediocris or congestus, with or without Cumulus of species fractus or humilis or Stratocumulus, all having their bases at the same level.	20–30%.	1000-1500	No Altocumulus, Altostratus or Nimbostratus.	Cirrus spissatus cumulonimbogenitus.	11	18.2
																					1900-08-16	16.08.2020	11	11:00	1	16.08.2020 11:00	26.5	753.4	758.2	61	Wind blowing from the east	2		4	50%.						No Stratocumulus, Stratus, Cumulus or Cumulonimbus.	20–30%.	2500 or more, or no clouds.	Altocumulus translucidus at a single level.	Cirrus fibratus, sometimes uncinus, not progressively invading the sky.	11	18.4
																					1900-08-16	16.08.2020	10	10:00	1	16.08.2020 10:00	25.3	753.7	758.5	69	variable wind direction	1		3	40%.	State of sky on the whole unchanged.	Fog or ice fog or thick haze.	Cloud covering 1/2 or less of the sky throughout the appropriate period.			No Stratocumulus, Stratus, Cumulus or Cumulonimbus.	20–30%.	2500 or more, or no clouds.	Altocumulus translucidus at a single level.	Cirrus fibratus, sometimes uncinus, not progressively invading the sky.	11	19.1
																					1900-08-16	16.08.2020	9	09:00	1	16.08.2020 09:00	22.8	753.8	758.5	79	Wind blowing from the south-east	1		2	20–30%.						No Stratocumulus, Stratus, Cumulus or Cumulonimbus.	10% or less, but not 0	2500 or more, or no clouds.	Altocumulus translucidus at a single level.	Cirrus fibratus, sometimes uncinus, not progressively invading the sky.	8	19
																					1900-08-16	16.08.2020	8	08:00	1	16.08.2020 08:00	19.7	753.7	758.5	91	Wind blowing from the east	1		2	20–30%.	Mist.	Fog or ice fog or thick haze.	Cloud covering 1/2 or less of the sky throughout the appropriate period.			No Stratocumulus, Stratus, Cumulus or Cumulonimbus.	10% or less, but not 0	2500 or more, or no clouds.	Altocumulus translucidus at a single level.	Cirrus fibratus, sometimes uncinus, not progressively invading the sky.	3	18.1
																					1900-08-16	16.08.2020	7	07:00	1	16.08.2020 07:00	17.5	753.8	758.7	97	Wind blowing from the south-east	1		2	20–30%.	Fog or ice fog, sky visible, has begun or has become thicker during the preceding hour.	Fog or ice fog or thick haze.	Cloud covering 1/2 or less of the sky throughout the appropriate period.	16.2		No Stratocumulus, Stratus, Cumulus or Cumulonimbus.	no clouds	2500 or more, or no clouds.	No Altocumulus, Altostratus or Nimbostratus.	Cirrus fibratus, sometimes uncinus, not progressively invading the sky.	0.2	17	No precipitation	12	Surface of ground dry (without cracks and no appreciable amount of dust or loose sand).	14
																					1900-08-16	16.08.2020	6	06:00	1	16.08.2020 06:00	16.8	753.9	758.8	97	Wind blowing from the east	1		1	20–30%.	Fog or ice fog, sky visible, has begun or has become thicker during the preceding hour.	Fog or ice fog or thick haze.	Cloud covering 1/2 or less of the sky throughout the appropriate period.			No Stratocumulus, Stratus, Cumulus or Cumulonimbus.	10% or less, but not 0	2500 or more, or no clouds.	Altocumulus translucidus at a single level.	Cirrus spissatus, in patches or entangled sheaves, which usually do not increase and sometimes seem to be the remains of the upper part of a Cumulonimbus; or Cirrus castellanus or floccus.	0.1	16.3
																					1900-08-16	16.08.2020	5	05:00	1	16.08.2020 05:00	17.1	754	758.9	96	Wind blowing from the east-northeast	1		1	20–30%.	Fog or ice fog in patches.	Cloud covering 1/2 or less of the sky throughout the appropriate period.	Cloud covering 1/2 or less of the sky throughout the appropriate period.			No Stratocumulus, Stratus, Cumulus or Cumulonimbus.	20–30%.	2500 or more, or no clouds.	Altocumulus translucidus at a single level.	No Cirrus, Cirrocumulus or Cirrostratus.	0.9	16.5
																					1900-08-16	16.08.2020	4	04:00	1	16.08.2020 04:00	17.3	754.3	759.1	96	Calm, no wind	0			no clouds	Patches of shallow fog or ice fog at the station, whether on land or sea, not deeper than about 2 metres on land or 10 metres at sea.	Cloud covering 1/2 or less of the sky throughout the appropriate period.	Cloud covering 1/2 or less of the sky throughout the appropriate period.								3.9	16.7
																					1900-08-16	16.08.2020	3	03:00	1	16.08.2020 03:00	18	754.4	759.3	95	Wind blowing from the east	1		1	no clouds	Mist.	Cloud covering 1/2 or less of the sky throughout the appropriate period.	Cloud covering 1/2 or less of the sky throughout the appropriate period.								4	17.1
																					1900-08-16	16.08.2020	2	02:00	1	16.08.2020 02:00	18.3	754.6	759.4	93	Wind blowing from the east	1		2	no clouds											9	17.2
																					1900-08-16	16.08.2020	1	01:00	1	16.08.2020 01:00	18.6	754.9	759.8	91	Wind blowing from the east-northeast	1		2	no clouds											12	17.1	No precipitation	6
																					1900-08-16	16.08.2020	0	00:00	1	16.08.2020 00:00	19.3	755.2	760.1	90	Wind blowing from the east	1		2	no clouds											18	17.6
																					1900-08-15	15.08.2020	23	23:00	1	15.08.2020 23:00	20	755.5	760.3	87	Wind blowing from the east-northeast	1		2	90 or more, but not 100%						No Stratocumulus, Stratus, Cumulus or Cumulonimbus.	90 or more, but not 100%	2500 or more, or no clouds.	Altocumulus translucidus or opacus in two or more layers, or Altocumulus opacus in a single layer, not progressively invading the sky, or Altocumulus with Altostratus or Nimbostratus.		18	17.8
																					1900-08-15	15.08.2020	22	22:00	1	15.08.2020 22:00	20.1	755.5	760.3	92	Wind blowing from the east-northeast	1		2	90 or more, but not 100%						No Stratocumulus, Stratus, Cumulus or Cumulonimbus.	90 or more, but not 100%	2500 or more, or no clouds.	Altocumulus translucidus at a single level.	No Cirrus, Cirrocumulus or Cirrostratus.	18	18.8
																					1900-08-15	15.08.2020	21	21:00	1	15.08.2020 21:00	20.3	755.7	760.5	92	Wind blowing from the east-northeast	1		2	70 – 80%.						No Stratocumulus, Stratus, Cumulus or Cumulonimbus.	70 – 80%.	2500 or more, or no clouds.	Altocumulus translucidus or opacus in two or more layers, or Altocumulus opacus in a single layer, not progressively invading the sky, or Altocumulus with Altostratus or Nimbostratus.		18	19
																					1900-08-15	15.08.2020	20	20:00	1	15.08.2020 20:00	21.7	755.5	760.3	82	Calm, no wind	0			50%.						No Stratocumulus, Stratus, Cumulus or Cumulonimbus.	40%.	2500 or more, or no clouds.	Altocumulus translucidus at a single level.	Cirrus spissatus cumulonimbogenitus.	18	18.4
																					1900-08-15	15.08.2020	19	19:00	1	15.08.2020 19:00	22.9	755.6	760.3	77	Wind blowing from the east-northeast	1		6	90 or more, but not 100%	Clouds generally forming or developing.	Thunderstorm(s) with or without precipitation.	Shower(s).		27	Cumulonimbus capillatus (often with an anvil), with or without Cumulonimbus calvus, Cumulus, Stratocumulus, Stratus or pannus.	10% or less, but not 0	600-1000	Altocumulus translucidus or opacus in two or more layers, or Altocumulus opacus in a single layer, not progressively invading the sky, or Altocumulus with Altostratus or Nimbostratus.	Cirrus spissatus cumulonimbogenitus.	20	18.7	Trace of precipitation	12
																					1900-08-15	15.08.2020	18	18:00	1	15.08.2020 18:00	22.9	755.9	760.7	77	Wind blowing from the north-east	1		5	70 – 80%.	Shower(s) of rain.	Shower(s).	Cloud covering more than 1/2 of the sky throughout the appropriate period.			Cumulonimbus capillatus (often with an anvil), with or without Cumulonimbus calvus, Cumulus, Stratocumulus, Stratus or pannus.	20–30%.	1000-1500	Altocumulus cumulogenitus (or cumulonimbogenitus).	Cirrus fibratus, sometimes uncinus, not progressively invading the sky.	10	18.6
																					1900-08-15	15.08.2020	17	17:00	1	15.08.2020 17:00	23.5	755.9	760.6	71	Wind blowing from the west	3		6	70 – 80%.	Slight rain at time of observation. Thunderstorm during the preceding hour but not at time of observation.	Thunderstorm(s) with or without precipitation.	Cloud covering more than 1/2 of the sky throughout the appropriate period.			Cumulonimbus capillatus (often with an anvil), with or without Cumulonimbus calvus, Cumulus, Stratocumulus, Stratus or pannus.	50%.	1000-1500	Altocumulus cumulogenitus (or cumulonimbogenitus).		8	17.9
																					1900-08-15	15.08.2020	16	16:00	1	15.08.2020 16:00	26	755.8	760.5	55	Wind blowing from the east-northeast	1		5	70 – 80%.	Precipitation within sight, reaching the ground or the surface of the sea, near to, but not at the station.	Cloud covering more than 1/2 of the sky during part of the appropriate period and covering 1/2 or less during part of the period.	Cloud covering more than 1/2 of the sky during part of the appropriate period and covering 1/2 or less during part of the period.			Cumulonimbus capillatus (often with an anvil), with or without Cumulonimbus calvus, Cumulus, Stratocumulus, Stratus or pannus.	40%.	1000-1500	Altocumulus cumulogenitus (or cumulonimbogenitus).		25	16.3
																					1900-08-15	15.08.2020	15	15:00	1	15.08.2020 15:00	25.7	756.1	760.9	59	variable wind direction	2		5	50%.						Cumulus mediocris or congestus, with or without Cumulus of species fractus or humilis or Stratocumulus, all having their bases at the same level.	40%.	1000-1500	Altocumulus cumulogenitus (or cumulonimbogenitus).	Cirrus fibratus, sometimes uncinus, not progressively invading the sky.	25	17.2
																					1900-08-15	15.08.2020	14	14:00	1	15.08.2020 14:00	26.4	756.5	761.2	59	variable wind direction	1		4	50%.						Cumulus mediocris or congestus, with or without Cumulus of species fractus or humilis or Stratocumulus, all having their bases at the same level.	40%.	1000-1500	Altocumulus cumulogenitus (or cumulonimbogenitus).	Cirrus fibratus, sometimes uncinus, not progressively invading the sky.	25	17.8
																					1900-08-15	15.08.2020	13	13:00	1	15.08.2020 13:00	24.8	756.8	761.5	66	Wind blowing from the north-east	1		4	50%.						Cumulus mediocris or congestus, with or without Cumulus of species fractus or humilis or Stratocumulus, all having their bases at the same level.	40%.	600-1000	Altocumulus cumulogenitus (or cumulonimbogenitus).	Cirrus fibratus, sometimes uncinus, not progressively invading the sky.	25	18.1	No precipitation	6
																					1900-08-15	15.08.2020	12	12:00	1	15.08.2020 12:00	23.9	756.9	761.6	69	Wind blowing from the east-northeast	2			50%.						Cumulus mediocris or congestus, with or without Cumulus of species fractus or humilis or Stratocumulus, all having their bases at the same level.	40%.	600-1000	Altocumulus cumulogenitus (or cumulonimbogenitus).	No Cirrus, Cirrocumulus or Cirrostratus.	25	17.8
																					1900-08-15	15.08.2020	11	11:00	1	15.08.2020 11:00	24	757	761.7	67	variable wind direction	1		3	40%.						Cumulus mediocris or congestus, with or without Cumulus of species fractus or humilis or Stratocumulus, all having their bases at the same level.	40%.	600-1000	Altocumulus translucidus at a single level.	Cirrus fibratus, sometimes uncinus, not progressively invading the sky.	10	17.4
																					1900-08-15	15.08.2020	10	10:00	1	15.08.2020 10:00	22.3	757	761.7	78	Wind blowing from the north-west	1		4	50%.						Cumulus mediocris or congestus, with or without Cumulus of species fractus or humilis or Stratocumulus, all having their bases at the same level.	40%.	600-1000	Altocumulus translucidus at a single level.	Cirrus fibratus, sometimes uncinus, not progressively invading the sky.	10	18.2
																					1900-08-15	15.08.2020	9	09:00	1	15.08.2020 09:00	21.9	756.9	761.7	78	variable wind direction	1		2	50%.						Cumulus mediocris or congestus, with or without Cumulus of species fractus or humilis or Stratocumulus, all having their bases at the same level.	40%.	300-600	Altocumulus translucidus at a single level.	Cirrus fibratus, sometimes uncinus, not progressively invading the sky.	10	17.9
																					1900-08-15	15.08.2020	8	08:00	1	15.08.2020 08:00	20.8	756.8	761.6	89	Wind blowing from the south-east	1		1	20–30%.						No Stratocumulus, Stratus, Cumulus or Cumulonimbus.	20–30%.	2500 or more, or no clouds.	Altocumulus translucidus at a single level.	Cirrus fibratus, sometimes uncinus, not progressively invading the sky.	8	18.9
																					1900-08-15	15.08.2020	7	07:00	1	15.08.2020 07:00	18.4	756.7	761.5	94	Wind blowing from the south	1		3	20–30%.				17.5		No Stratocumulus, Stratus, Cumulus or Cumulonimbus.	20–30%.	2500 or more, or no clouds.	Altocumulus translucidus at a single level.	Cirrus fibratus, sometimes uncinus, not progressively invading the sky.	8	17.4	No precipitation	12	Surface of ground dry (without cracks and no appreciable amount of dust or loose sand).	16
																					1900-08-15	15.08.2020	6	06:00	1	15.08.2020 06:00	17.6	756.5	761.4	95	Wind blowing from the south-southwest	2		2	90 or more, but not 100%						Stratus nebulosus or Stratus fractus other than of bad weather, or both.	70 – 80%.	200-300	Altocumulus translucidus at a single level.		6	16.7
																					1900-08-15	15.08.2020	5	05:00	1	15.08.2020 05:00	17.8	756.3	761.2	95	Wind blowing from the south	1		3	70 – 80%.						Stratus nebulosus or Stratus fractus other than of bad weather, or both.	50%.	200-300	No Altocumulus, Altostratus or Nimbostratus.	Cirrus spissatus, in patches or entangled sheaves, which usually do not increase and sometimes seem to be the remains of the upper part of a Cumulonimbus; or Cirrus castellanus or floccus.	7	16.9
																					1900-08-15	15.08.2020	4	04:00	1	15.08.2020 04:00	17.8	756.3	761.2	95	Wind blowing from the south	1		2	50%.	Mist.	Cloud covering 1/2 or less of the sky throughout the appropriate period.	Cloud covering 1/2 or less of the sky throughout the appropriate period.			Stratus nebulosus or Stratus fractus other than of bad weather, or both.	50%.	200-300	No Altocumulus, Altostratus or Nimbostratus.	No Cirrus, Cirrocumulus or Cirrostratus.	2.5	16.9
																					1900-08-15	15.08.2020	3	03:00	1	15.08.2020 03:00	17.8	756.4	761.2	94	Wind blowing from the east-northeast	1		1	40%.	Mist.	Cloud covering more than 1/2 of the sky during part of the appropriate period and covering 1/2 or less during part of the period.	Cloud covering more than 1/2 of the sky during part of the appropriate period and covering 1/2 or less during part of the period.			Stratus nebulosus or Stratus fractus other than of bad weather, or both.	40%.	200-300	No Altocumulus, Altostratus or Nimbostratus.	No Cirrus, Cirrocumulus or Cirrostratus.	2.5	16.8
																					1900-08-15	15.08.2020	2	02:00	1	15.08.2020 02:00	18.7	756.6	761.4	94	Calm, no wind	0			90 or more, but not 100%	Mist.	Cloud covering more than 1/2 of the sky throughout the appropriate period.	Cloud covering more than 1/2 of the sky throughout the appropriate period.			Stratocumulus other than Stratocumulus cumulogenitus.	90 or more, but not 100%	200-300			2.1	17.7
																					1900-08-15	15.08.2020	1	01:00	1	15.08.2020 01:00	18.2	756.5	761.4	93	Wind blowing from the south-southwest	1		6	90 or more, but not 100%	Mist.	Shower(s).	Cloud covering more than 1/2 of the sky during part of the appropriate period and covering 1/2 or less during part of the period.			Stratocumulus other than Stratocumulus cumulogenitus.	90 or more, but not 100%	300-600			3.5	17.1	Trace of precipitation	6
																					1900-08-15	15.08.2020	0	00:00	1	15.08.2020 00:00	19	756.6	761.4	93	Wind blowing from the south-southwest	1		1	10% or less, but not 0	Mist.	Cloud covering 1/2 or less of the sky throughout the appropriate period.	Cloud covering more than 1/2 of the sky during part of the appropriate period and covering 1/2 or less during part of the period.			No Stratocumulus, Stratus, Cumulus or Cumulonimbus.	10% or less, but not 0	2500 or more, or no clouds.	Altocumulus translucidus at a single level.	No Cirrus, Cirrocumulus or Cirrostratus.	3.9	17.9
																					1900-08-14	14.08.2020	23	23:00	1	14.08.2020 23:00	19.8	756.4	761.3	92	Wind blowing from the east	1		1	90 or more, but not 100%						No Stratocumulus, Stratus, Cumulus or Cumulonimbus.	90 or more, but not 100%	2500 or more, or no clouds.	Altocumulus translucidus at a single level.		6	18.4
																					1900-08-14	14.08.2020	22	22:00	1	14.08.2020 22:00	20.3	756.4	761.2	88	Wind blowing from the east-northeast	1		6	90 or more, but not 100%	State of sky on the whole unchanged.	Shower(s).	Cloud covering more than 1/2 of the sky during part of the appropriate period and covering 1/2 or less during part of the period.			Stratocumulus other than Stratocumulus cumulogenitus.	10% or less, but not 0	1000-1500	Altocumulus translucidus or opacus in two or more layers, or Altocumulus opacus in a single layer, not progressively invading the sky, or Altocumulus with Altostratus or Nimbostratus.		7	18.3
																					1900-08-14	14.08.2020	21	21:00	1	14.08.2020 21:00	21.6	756.3	761.1	85	Wind blowing from the north	3		5	90 or more, but not 100%	Shower(s) of rain.	Cloud covering more than 1/2 of the sky throughout the appropriate period.	Cloud covering more than 1/2 of the sky throughout the appropriate period.			Stratocumulus other than Stratocumulus cumulogenitus.	60%.	300-600	Altocumulus translucidus at a single level.		10	18.9
																					1900-08-14	14.08.2020	20	20:00	1	14.08.2020 20:00	22.5	755.8	760.6	76	Wind blowing from the north-west	3		6	70 – 80%.	Shower(s) of rain.	Cloud covering more than 1/2 of the sky throughout the appropriate period.	Cloud covering more than 1/2 of the sky throughout the appropriate period.			Cumulonimbus capillatus (often with an anvil), with or without Cumulonimbus calvus, Cumulus, Stratocumulus, Stratus or pannus.	10% or less, but not 0	600-1000	Altocumulus translucidus at a single level.	Cirrus fibratus, sometimes uncinus, not progressively invading the sky.	16	18.1
																					1900-08-14	14.08.2020	19	19:00	1	14.08.2020 19:00	23.4	755.5	760.2	69	Wind blowing from the north-west	5		8	20–30%.	Clouds generally dissolving or becoming less developed.	Shower(s).	Cloud covering more than 1/2 of the sky during part of the appropriate period and covering 1/2 or less during part of the period.		26.4	Cumulonimbus capillatus (often with an anvil), with or without Cumulonimbus calvus, Cumulus, Stratocumulus, Stratus or pannus.	10% or less, but not 0	600-1000	Altocumulus translucidus at a single level.	Cirrus fibratus, sometimes uncinus, not progressively invading the sky.	30	17.4	3	12
																					1900-08-14	14.08.2020	18	18:00	1	14.08.2020 18:00	25	755.2	759.9	64	Wind blowing from the north-west	3		7	50%.						Cumulus mediocris or congestus, with or without Cumulus of species fractus or humilis or Stratocumulus, all having their bases at the same level.	20–30%.	1000-1500	No Altocumulus, Altostratus or Nimbostratus.	Cirrus fibratus, sometimes uncinus, not progressively invading the sky.	30	17.6
																					1900-08-14	14.08.2020	17	17:00	1	14.08.2020 17:00	25.2	755.2	760	62	Wind blowing from the west	4		7	60%.						Cumulus mediocris or congestus, with or without Cumulus of species fractus or humilis or Stratocumulus, all having their bases at the same level.	20–30%.	1000-1500	No Altocumulus, Altostratus or Nimbostratus.	Cirrus fibratus, sometimes uncinus, not progressively invading the sky.	30	17.4
																					1900-08-14	14.08.2020	16	16:00	1	14.08.2020 16:00	25.1	755.2	760	62	Wind blowing from the west-southwest	4		8	70 – 80%.	State of sky on the whole unchanged.	Shower(s).	Cloud covering more than 1/2 of the sky during part of the appropriate period and covering 1/2 or less during part of the period.			Cumulus mediocris or congestus, with or without Cumulus of species fractus or humilis or Stratocumulus, all having their bases at the same level.	50%.	600-1000	Altocumulus translucidus at a single level.	Cirrus fibratus, sometimes uncinus, not progressively invading the sky.	20	17.2
																					1900-08-14	14.08.2020	15	15:00	1	14.08.2020 15:00	24.6	755.2	760	68	Wind blowing from the south-west	5		8	70 – 80%.						Cumulus mediocris or congestus, with or without Cumulus of species fractus or humilis or Stratocumulus, all having their bases at the same level.	50%.	600-1000	Altocumulus translucidus at a single level.	Cirrus fibratus, sometimes uncinus, not progressively invading the sky.	20	18.4
																					1900-08-14	14.08.2020	14	14:00	1	14.08.2020 14:00	24.2	755.3	760	78	Wind blowing from the south-west	4		6	40%.	Shower(s) of rain.	Shower(s).	Cloud covering 1/2 or less of the sky throughout the appropriate period.			Cumulus mediocris or congestus, with or without Cumulus of species fractus or humilis or Stratocumulus, all having their bases at the same level.	40%.	600-1000	Altocumulus translucidus at a single level.	Cirrus fibratus, sometimes uncinus, not progressively invading the sky.	20	20.1
																					1900-08-14	14.08.2020	13	13:00	1	14.08.2020 13:00	23.9	755.3	760	81	Wind blowing from the south	2			50%.	Rain shower(s), slight.	Shower(s).	Cloud covering more than 1/2 of the sky during part of the appropriate period and covering 1/2 or less during part of the period.			Cumulus mediocris or congestus, with or without Cumulus of species fractus or humilis or Stratocumulus, all having their bases at the same level.	50%.	600-1000	Altocumulus translucidus at a single level.	Cirrus fibratus, sometimes uncinus, not progressively invading the sky.	20	20.4	1	6
																					1900-08-14	14.08.2020	12	12:00	1	14.08.2020 12:00	23.6	755.2	760	73	Wind blowing from the south-west	4		6	60%.	Rain shower(s), slight.	Cloud covering more than 1/2 of the sky during part of the appropriate period and covering 1/2 or less during part of the period.	Cloud covering more than 1/2 of the sky during part of the appropriate period and covering 1/2 or less during part of the period.			Cumulus mediocris or congestus, with or without Cumulus of species fractus or humilis or Stratocumulus, all having their bases at the same level.	50%.	600-1000	Altocumulus translucidus at a single level.	Cirrus fibratus, sometimes uncinus, not progressively invading the sky.	20	18.4
																					1900-08-14	14.08.2020	11	11:00	1	14.08.2020 11:00	24.4	755.1	759.8	66	Wind blowing from the south-southwest	3		6	50%.						Cumulus and Stratocumulus other than Stratocumulus cumulogenitus, with bases at different levels.	50%.	600-1000	Altocumulus translucidus at a single level.	Cirrus fibratus, sometimes uncinus, not progressively invading the sky.	20	17.7
																					1900-08-14	14.08.2020	10	10:00	1	14.08.2020 10:00	22.9	755.2	759.9	73	Wind blowing from the south-southwest	3		9	60%.						Cumulus and Stratocumulus other than Stratocumulus cumulogenitus, with bases at different levels.	50%.	600-1000	Altocumulus translucidus at a single level.	Cirrus fibratus, sometimes uncinus, not progressively invading the sky.	20	17.7
																					1900-08-14	14.08.2020	9	09:00	1	14.08.2020 09:00	23.2	754.9	759.7	73	Wind blowing from the south	5		8	60%.						Cumulus and Stratocumulus other than Stratocumulus cumulogenitus, with bases at different levels.	10% or less, but not 0	600-1000	Altocumulus translucidus at a single level.	Cirrus fibratus, sometimes uncinus, not progressively invading the sky.	20	18.1
																					1900-08-14	14.08.2020	8	08:00	1	14.08.2020 08:00	22.3	754.9	759.7	73	Wind blowing from the south-southwest	4		6	50%.						Stratocumulus other than Stratocumulus cumulogenitus.	40%.	1000-1500	Altocumulus translucidus at a single level.	Cirrus fibratus, sometimes uncinus, not progressively invading the sky.	20	17.2
																					1900-08-14	14.08.2020	7	07:00	1	14.08.2020 07:00	20.2	754.9	759.7	80	Wind blowing from the south	3		5	60%.				19		No Stratocumulus, Stratus, Cumulus or Cumulonimbus.	40%.	2500 or more, or no clouds.	Altocumulus translucidus at a single level.	Cirrus fibratus, sometimes uncinus, not progressively invading the sky.	20	16.7	No precipitation	12	Surface of ground dry (without cracks and no appreciable amount of dust or loose sand).	18
																					1900-08-14	14.08.2020	6	06:00	1	14.08.2020 06:00	19.2	754.6	759.5	83	Wind blowing from the south	3		5	50%.						No Stratocumulus, Stratus, Cumulus or Cumulonimbus.	50%.	2500 or more, or no clouds.	Altocumulus translucidus at a single level.	Cirrus fibratus, sometimes uncinus, not progressively invading the sky.	20	16.2
																					1900-08-14	14.08.2020	5	05:00	1	14.08.2020 05:00	19	754.5	759.3	84	Wind blowing from the south	3		4	40%.						No Stratocumulus, Stratus, Cumulus or Cumulonimbus.	40%.	2500 or more, or no clouds.	Altocumulus translucidus at a single level.	Cirrus fibratus, sometimes uncinus, not progressively invading the sky.	20	16.2
																					1900-08-14	14.08.2020	4	04:00	1	14.08.2020 04:00	19.7	754.3	759.2	85	Wind blowing from the south	3		4	40%.						No Stratocumulus, Stratus, Cumulus or Cumulonimbus.	40%.	2500 or more, or no clouds.	Altocumulus translucidus at a single level.	Cirrus spissatus, in patches or entangled sheaves, which usually do not increase and sometimes seem to be the remains of the upper part of a Cumulonimbus; or Cirrus castellanus or floccus.	20	17
																					1900-08-14	14.08.2020	3	03:00	1	14.08.2020 03:00	20.3	754.5	759.3	88	Wind blowing from the south	2		3	60%.						No Stratocumulus, Stratus, Cumulus or Cumulonimbus.	60%.	2500 or more, or no clouds.	Altocumulus translucidus at a single level.	Cirrus spissatus, in patches or entangled sheaves, which usually do not increase and sometimes seem to be the remains of the upper part of a Cumulonimbus; or Cirrus castellanus or floccus.	12	18.2
																					1900-08-14	14.08.2020	2	02:00	1	14.08.2020 02:00	20.3	754.7	759.5	88	Wind blowing from the south	2		3	60%.						No Stratocumulus, Stratus, Cumulus or Cumulonimbus.	40%.	2500 or more, or no clouds.	Altocumulus translucidus at a single level.	Cirrus spissatus, in patches or entangled sheaves, which usually do not increase and sometimes seem to be the remains of the upper part of a Cumulonimbus; or Cirrus castellanus or floccus.	15	18.2
																					1900-08-14	14.08.2020	1	01:00	1	14.08.2020 01:00	20.2	754.8	759.6	89	Wind blowing from the south	2		6	60%.						No Stratocumulus, Stratus, Cumulus or Cumulonimbus.	no clouds	2500 or more, or no clouds.	No Altocumulus, Altostratus or Nimbostratus.	Cirrus spissatus, in patches or entangled sheaves, which usually do not increase and sometimes seem to be the remains of the upper part of a Cumulonimbus; or Cirrus castellanus or floccus.	15	18.4	No precipitation	6
																					1900-08-14	14.08.2020	0	00:00	1	14.08.2020 00:00	21	755	759.8	86	Wind blowing from the south-southeast	1		2	70 – 80%.						No Stratocumulus, Stratus, Cumulus or Cumulonimbus.	no clouds	2500 or more, or no clouds.	No Altocumulus, Altostratus or Nimbostratus.	Cirrus spissatus, in patches or entangled sheaves, which usually do not increase and sometimes seem to be the remains of the upper part of a Cumulonimbus; or Cirrus castellanus or floccus.	20	18.5
																					1900-08-13	13.08.2020	23	23:00	1	13.08.2020 23:00	21.7	755.1	759.9	81	Wind blowing from the north-west	1		6	90 or more, but not 100%						No Stratocumulus, Stratus, Cumulus or Cumulonimbus.	no clouds	2500 or more, or no clouds.	No Altocumulus, Altostratus or Nimbostratus.	Cirrus spissatus cumulonimbogenitus.	20	18.3
																					1900-08-13	13.08.2020	22	22:00	1	13.08.2020 22:00	21.6	754.8	759.6	88	Wind blowing from the south	2		5	70 – 80%.						No Stratocumulus, Stratus, Cumulus or Cumulonimbus.	50%.	2500 or more, or no clouds.	Altocumulus translucidus at a single level.	Cirrus spissatus, in patches or entangled sheaves, which usually do not increase and sometimes seem to be the remains of the upper part of a Cumulonimbus; or Cirrus castellanus or floccus.	13	19.5
																					1900-08-13	13.08.2020	21	21:00	1	13.08.2020 21:00	21.8	754.3	759	83	Wind blowing from the south-southeast	1		5	60%.						Cumulus mediocris or congestus, with or without Cumulus of species fractus or humilis or Stratocumulus, all having their bases at the same level.	10% or less, but not 0	1500-2000	Altocumulus cumulogenitus (or cumulonimbogenitus).	Cirrus spissatus cumulonimbogenitus.	15	18.8
																					1900-08-13	13.08.2020	20	20:00	1	13.08.2020 20:00	23.6	754.4	759.1	73	Wind blowing from the west-northwest	3		5	70 – 80%.						Cumulonimbus calvus, with or without Cumulus, Stratocumulus or Stratus.	20–30%.	1500-2000	Altocumulus cumulogenitus (or cumulonimbogenitus).	Cirrus spissatus cumulonimbogenitus.	15	18.5
																					1900-08-13	13.08.2020	19	19:00	1	13.08.2020 19:00	23.8	754	758.8	81	Wind blowing from the east	1		8	70 – 80%.	State of sky on the whole unchanged.	Thunderstorm(s) with or without precipitation.	Shower(s).		31.3	Cumulonimbus capillatus (often with an anvil), with or without Cumulonimbus calvus, Cumulus, Stratocumulus, Stratus or pannus.	10% or less, but not 0	1500-2000	Altocumulus cumulogenitus (or cumulonimbogenitus).	Cirrus spissatus cumulonimbogenitus.	12	20.4	0.4	12
																					1900-08-13	13.08.2020	18	18:00	1	13.08.2020 18:00	24.3	753.7	758.5	82	Wind blowing from the south-east	3			70 – 80%.	Shower(s) of rain.	Cloud covering more than 1/2 of the sky throughout the appropriate period.	Cloud covering more than 1/2 of the sky throughout the appropriate period.			Cumulonimbus calvus, with or without Cumulus, Stratocumulus or Stratus.	10% or less, but not 0	1000-1500	Altocumulus cumulogenitus (or cumulonimbogenitus).	Cirrus spissatus cumulonimbogenitus.	14	21.1
																					1900-08-13	13.08.2020	17	17:00	1	13.08.2020 17:00	22.9	753.7	758.4	87	Wind blowing from the south-southeast	4		7	70 – 80%.	Rain shower(s), slight.	Cloud covering more than 1/2 of the sky throughout the appropriate period.	Cloud covering more than 1/2 of the sky throughout the appropriate period.			Cumulonimbus capillatus (often with an anvil), with or without Cumulonimbus calvus, Cumulus, Stratocumulus, Stratus or pannus.	20–30%.	1000-1500	Altocumulus cumulogenitus (or cumulonimbogenitus).	Cirrus spissatus cumulonimbogenitus.	14	20.7
																					1900-08-13	13.08.2020	16	16:00	1	13.08.2020 16:00	29.2	753.7	758.4	53	Wind blowing from the west	4		8	70 – 80%.	Rain shower(s), slight.	Thunderstorm(s) with or without precipitation.	Cloud covering more than 1/2 of the sky during part of the appropriate period and covering 1/2 or less during part of the period.			Cumulonimbus capillatus (often with an anvil), with or without Cumulonimbus calvus, Cumulus, Stratocumulus, Stratus or pannus.	20–30%.	1000-1500	Altocumulus cumulogenitus (or cumulonimbogenitus).	Cirrus spissatus cumulonimbogenitus.	14	18.5
																					1900-08-13	13.08.2020	15	15:00	1	13.08.2020 15:00	31.3	754	758.6	45	Wind blowing from the west	4		6	50%.						Cumulus mediocris or congestus, with or without Cumulus of species fractus or humilis or Stratocumulus, all having their bases at the same level.	10% or less, but not 0	1000-1500	Altocumulus translucidus at a single level.	Cirrus fibratus, sometimes uncinus, not progressively invading the sky.	14	18.1
																					1900-08-13	13.08.2020	14	14:00	1	13.08.2020 14:00	30.5	754.2	758.8	49	Wind blowing from the west-southwest	3		8	60%.						No Stratocumulus, Stratus, Cumulus or Cumulonimbus.	60%.	2500 or more, or no clouds.	Altocumulus translucidus at a single level.	Cirrus fibratus, sometimes uncinus, not progressively invading the sky.	10	18.7
																					1900-08-13	13.08.2020	13	13:00	1	13.08.2020 13:00	30.4	754.2	758.8	49	Wind blowing from the south-west	3		6	40%.						No Stratocumulus, Stratus, Cumulus or Cumulonimbus.	20–30%.	2500 or more, or no clouds.	Altocumulus translucidus at a single level.	Cirrus fibratus, sometimes uncinus, not progressively invading the sky.	8	18.6	No precipitation	6
																					1900-08-13	13.08.2020	12	12:00	1	13.08.2020 12:00	30.1	754	758.7	54	Wind blowing from the south-west	3		5	40%.						No Stratocumulus, Stratus, Cumulus or Cumulonimbus.	20–30%.	2500 or more, or no clouds.	Altocumulus translucidus at a single level.	Cirrus fibratus, sometimes uncinus, not progressively invading the sky.	8	19.7
																					1900-08-13	13.08.2020	11	11:00	1	13.08.2020 11:00	28.3	754.3	758.9	61	Wind blowing from the south	2		4	40%.						No Stratocumulus, Stratus, Cumulus or Cumulonimbus.	20–30%.	2500 or more, or no clouds.	Altocumulus translucidus at a single level.	Cirrus fibratus, sometimes uncinus, not progressively invading the sky.	7	20
																					1900-08-13	13.08.2020	10	10:00	1	13.08.2020 10:00	26.8	754.1	758.8	68	Wind blowing from the east-southeast	1		3	50%.						No Stratocumulus, Stratus, Cumulus or Cumulonimbus.	20–30%.	2500 or more, or no clouds.	Altocumulus translucidus at a single level.	Cirrus fibratus, sometimes uncinus, not progressively invading the sky.	6	20.5
																					1900-08-13	13.08.2020	9	09:00	1	13.08.2020 09:00	25.2	754.2	758.9	72	variable wind direction	1		2	50%.						No Stratocumulus, Stratus, Cumulus or Cumulonimbus.	20–30%.	2500 or more, or no clouds.	Altocumulus translucidus at a single level.	Cirrus fibratus, sometimes uncinus, not progressively invading the sky.	6	19.8
																					1900-08-13	13.08.2020	8	08:00	1	13.08.2020 08:00	23.3	754.3	759	78	Wind blowing from the west	1		3	50%.	Mist.	Cloud covering more than 1/2 of the sky during part of the appropriate period and covering 1/2 or less during part of the period.	Cloud covering more than 1/2 of the sky during part of the appropriate period and covering 1/2 or less during part of the period.			No Stratocumulus, Stratus, Cumulus or Cumulonimbus.	20–30%.	2500 or more, or no clouds.	Altocumulus translucidus at a single level.	Cirrus fibratus, sometimes uncinus, not progressively invading the sky.	4.5	19.3
																					1900-08-13	13.08.2020	7	07:00	1	13.08.2020 07:00	22	753.9	758.7	81	Wind blowing from the north-northwest	1		4	60%.	Mist.	Shower(s).	Cloud covering more than 1/2 of the sky during part of the appropriate period and covering 1/2 or less during part of the period.	20.6		No Stratocumulus, Stratus, Cumulus or Cumulonimbus.	40%.	2500 or more, or no clouds.	Altocumulus translucidus at a single level.	Cirrus fibratus, sometimes uncinus, not progressively invading the sky.	4.5	18.6	Trace of precipitation	12	Surface of ground dry (without cracks and no appreciable amount of dust or loose sand).	19
																					1900-08-13	13.08.2020	6	06:00	1	13.08.2020 06:00	21.8	754	758.8	84	Wind blowing from the west	3		3	60%.	Shower(s) of rain.	Cloud covering more than 1/2 of the sky throughout the appropriate period.	Cloud covering more than 1/2 of the sky throughout the appropriate period.			No Stratocumulus, Stratus, Cumulus or Cumulonimbus.	50%.	2500 or more, or no clouds.	Altocumulus cumulogenitus (or cumulonimbogenitus).	Cirrus fibratus, sometimes uncinus, not progressively invading the sky.	4	18.9
																					1900-08-13	13.08.2020	5	05:00	1	13.08.2020 05:00	22.3	754	758.7	81	Wind blowing from the west	2		4	60%.						Cumulonimbus calvus, with or without Cumulus, Stratocumulus or Stratus.	40%.	1500-2000	Altocumulus cumulogenitus (or cumulonimbogenitus).	Cirrus spissatus cumulonimbogenitus.	6	18.9
																					1900-08-13	13.08.2020	4	04:00	1	13.08.2020 04:00	21.5	753.9	758.6	78	Wind blowing from the south	2		3	50%.	Lightning visible, no thunder heard.	Cloud covering 1/2 or less of the sky throughout the appropriate period.	Cloud covering 1/2 or less of the sky throughout the appropriate period.			Cumulonimbus calvus, with or without Cumulus, Stratocumulus or Stratus.	20–30%.	1500-2000	Altocumulus cumulogenitus (or cumulonimbogenitus).	Cirrus spissatus cumulonimbogenitus.	30	17.5
																					1900-08-13	13.08.2020	3	03:00	1	13.08.2020 03:00	21.2	753.7	758.5	84	Wind blowing from the south-southeast	2		2	40%.						No Stratocumulus, Stratus, Cumulus or Cumulonimbus.	no clouds	2500 or more, or no clouds.	No Altocumulus, Altostratus or Nimbostratus.	Cirrus spissatus cumulonimbogenitus.	30	18.3
																					1900-08-13	13.08.2020	2	02:00	1	13.08.2020 02:00	21.1	753.9	758.6	84	Wind blowing from the north-east	1		2	50%.						No Stratocumulus, Stratus, Cumulus or Cumulonimbus.	20–30%.	2500 or more, or no clouds.	Altocumulus cumulogenitus (or cumulonimbogenitus).	Cirrus spissatus cumulonimbogenitus.	30	18.2
																					1900-08-13	13.08.2020	1	01:00	1	13.08.2020 01:00	23.3	753.7	758.4	76	Wind blowing from the east-southeast	1			40%.						No Stratocumulus, Stratus, Cumulus or Cumulonimbus.	no clouds	2500 or more, or no clouds.	No Altocumulus, Altostratus or Nimbostratus.	Cirrus spissatus cumulonimbogenitus.	30	18.8	Trace of precipitation	6
																					1900-08-13	13.08.2020	0	00:00	1	13.08.2020 00:00	22.7	753.9	758.7	79	Wind blowing from the east-northeast	1		3	20–30%.						No Stratocumulus, Stratus, Cumulus or Cumulonimbus.	10% or less, but not 0	2500 or more, or no clouds.	Altocumulus cumulogenitus (or cumulonimbogenitus).	Cirrus spissatus cumulonimbogenitus.	30	18.8
																					1900-08-12	12.08.2020	23	23:00	1	12.08.2020 23:00	23.8	754.1	758.9	76	Wind blowing from the east-southeast	2		3	50%.						No Stratocumulus, Stratus, Cumulus or Cumulonimbus.	50%.	2500 or more, or no clouds.	Altocumulus cumulogenitus (or cumulonimbogenitus).	Cirrus spissatus cumulonimbogenitus.	30	19.2
																					1900-08-12	12.08.2020	22	22:00	1	12.08.2020 22:00	24.6	754.6	759.3	73	Wind blowing from the east-northeast	1		6	90 or more, but not 100%						No Stratocumulus, Stratus, Cumulus or Cumulonimbus.	70 – 80%.	2500 or more, or no clouds.	Altocumulus cumulogenitus (or cumulonimbogenitus).	Cirrus spissatus cumulonimbogenitus.	30	19.5
																					1900-08-12	12.08.2020	21	21:00	1	12.08.2020 21:00	26.6	754.6	759.3	60	Wind blowing from the south-east	2		3	60%.						No Stratocumulus, Stratus, Cumulus or Cumulonimbus.	60%.	2500 or more, or no clouds.	Altocumulus cumulogenitus (or cumulonimbogenitus).	Cirrus spissatus cumulonimbogenitus.	30	18.3
																					1900-08-12	12.08.2020	20	20:00	1	12.08.2020 20:00	27.8	754.2	758.9	55	Wind blowing from the south	2		6	70 – 80%.						No Stratocumulus, Stratus, Cumulus or Cumulonimbus.	60%.	2500 or more, or no clouds.	Altocumulus cumulogenitus (or cumulonimbogenitus).	Cirrus spissatus cumulonimbogenitus.	24	17.9
																					1900-08-12	12.08.2020	19	19:00	1	12.08.2020 19:00	30.1	753.9	758.5	49	Wind blowing from the south-east	2		6	60%.					33.9	Cumulus mediocris or congestus, with or without Cumulus of species fractus or humilis or Stratocumulus, all having their bases at the same level.	10% or less, but not 0	1500-2000	Altocumulus cumulogenitus (or cumulonimbogenitus).	Cirrus spissatus cumulonimbogenitus.	24	18.1	No precipitation	12
																					1900-08-12	12.08.2020	18	18:00	1	12.08.2020 18:00	30.7	754	758.6	45	Wind blowing from the north-northeast	2		3	60%.	Thunderstorm, but no precipitation at the time of observation.	Cloud covering more than 1/2 of the sky during part of the appropriate period and covering 1/2 or less during part of the period.	Cloud covering more than 1/2 of the sky during part of the appropriate period and covering 1/2 or less during part of the period.			Cumulonimbus capillatus (often with an anvil), with or without Cumulonimbus calvus, Cumulus, Stratocumulus, Stratus or pannus.	20–30%.	1500-2000	Altocumulus cumulogenitus (or cumulonimbogenitus).	Cirrus spissatus cumulonimbogenitus.	24	17.5
																					1900-08-12	12.08.2020	17	17:00	1	12.08.2020 17:00	32.6	754.3	759	39	Wind blowing from the east-northeast	2		6	40%.						Cumulus mediocris or congestus, with or without Cumulus of species fractus or humilis or Stratocumulus, all having their bases at the same level.	20–30%.	1500-2000	Altocumulus castellanus or floccus.	Cirrus spissatus cumulonimbogenitus.	24	16.9
																					1900-08-12	12.08.2020	16	16:00	1	12.08.2020 16:00	33.4	754.8	759.4	39	variable wind direction	1		4	40%.						Cumulus mediocris or congestus, with or without Cumulus of species fractus or humilis or Stratocumulus, all having their bases at the same level.	10% or less, but not 0	1500-2000	Altocumulus castellanus or floccus.	Cirrus spissatus cumulonimbogenitus.	24	17.8
																					1900-08-12	12.08.2020	15	15:00	1	12.08.2020 15:00	32.2	755.2	759.9	39	variable wind direction	1		4	40%.						Cumulus humilis or Cumulus fractus other than of bad weather, or both.	10% or less, but not 0	1500-2000	Altocumulus castellanus or floccus.	Cirrocumulus alone, or Cirrocumulus accompanied by Cirrus or Cirrostratus or both, but Cirrocumulus is predominant.	24	16.6
																					1900-08-12	12.08.2020	14	14:00	1	12.08.2020 14:00	31.3	755.6	760.3	45	Calm, no wind	0			20–30%.						No Stratocumulus, Stratus, Cumulus or Cumulonimbus.	20–30%.	2500 or more, or no clouds.	Altocumulus castellanus or floccus.	Cirrus spissatus cumulonimbogenitus.	24	17.9
																					1900-08-12	12.08.2020	13	13:00	1	12.08.2020 13:00	30.3	755.8	760.5	47	Calm, no wind	0			20–30%.						No Stratocumulus, Stratus, Cumulus or Cumulonimbus.	10% or less, but not 0	2500 or more, or no clouds.	Altocumulus translucidus at a single level.	Cirrus spissatus cumulonimbogenitus.	18	17.7	No precipitation	6
																					1900-08-12	12.08.2020	12	12:00	1	12.08.2020 12:00	29.4	756	760.6	49	variable wind direction	1		4	20–30%.						No Stratocumulus, Stratus, Cumulus or Cumulonimbus.	no clouds	2500 or more, or no clouds.	No Altocumulus, Altostratus or Nimbostratus.	Cirrus spissatus cumulonimbogenitus.	18	17.5
																					1900-08-12	12.08.2020	11	11:00	1	12.08.2020 11:00	27.9	756.1	760.9	58	Wind blowing from the east-northeast	2		3	20–30%.						No Stratocumulus, Stratus, Cumulus or Cumulonimbus.	no clouds	2500 or more, or no clouds.	No Altocumulus, Altostratus or Nimbostratus.	Cirrus spissatus cumulonimbogenitus.	18	18.8
																					1900-08-12	12.08.2020	10	10:00	1	12.08.2020 10:00	25.9	756.3	761	63	Wind blowing from the north-east	1			20–30%.						No Stratocumulus, Stratus, Cumulus or Cumulonimbus.	no clouds	2500 or more, or no clouds.	No Altocumulus, Altostratus or Nimbostratus.	Cirrus spissatus cumulonimbogenitus.	18	18.3
																					1900-08-12	12.08.2020	9	09:00	1	12.08.2020 09:00	23.9	756.1	760.8	75	Wind blowing from the east-northeast	1		2	40%.						No Stratocumulus, Stratus, Cumulus or Cumulonimbus.	10% or less, but not 0	2500 or more, or no clouds.	Altocumulus cumulogenitus (or cumulonimbogenitus).	Cirrus spissatus cumulonimbogenitus.	14	19.1
																					1900-08-12	12.08.2020	8	08:00	1	12.08.2020 08:00	22.6	756	760.8	80	Calm, no wind	0			20–30%.						No Stratocumulus, Stratus, Cumulus or Cumulonimbus.	20–30%.	2500 or more, or no clouds.	Altocumulus cumulogenitus (or cumulonimbogenitus).	Cirrus spissatus cumulonimbogenitus.	14	18.9
																					1900-08-12	12.08.2020	7	07:00	1	12.08.2020 07:00	20.2	755.8	760.6	91	Wind blowing from the north-east	1			20–30%.				18.3		No Stratocumulus, Stratus, Cumulus or Cumulonimbus.	20–30%.	2500 or more, or no clouds.	Altocumulus cumulogenitus (or cumulonimbogenitus).	Cirrus spissatus cumulonimbogenitus.	14	18.6	0.1	12	Surface of ground moist.	17
																					1900-08-12	12.08.2020	6	06:00	1	12.08.2020 06:00	18.8	755.9	760.8	92	Wind blowing from the east	1		2	10% or less, but not 0						No Stratocumulus, Stratus, Cumulus or Cumulonimbus.	10% or less, but not 0	2500 or more, or no clouds.	Altocumulus translucidus at a single level.	Cirrus fibratus, sometimes uncinus, not progressively invading the sky.	14	17.5
																					1900-08-12	12.08.2020	5	05:00	1	12.08.2020 05:00	19.2	755.6	760.4	93	Wind blowing from the east-northeast	1		1	10% or less, but not 0						No Stratocumulus, Stratus, Cumulus or Cumulonimbus.	10% or less, but not 0	2500 or more, or no clouds.	Altocumulus translucidus at a single level.	Cirrus fibratus, sometimes uncinus, not progressively invading the sky.	13	18
																					1900-08-12	12.08.2020	4	04:00	1	12.08.2020 04:00	19.3	755.8	760.6	94	Wind blowing from the east-northeast	1		3	60%.						No Stratocumulus, Stratus, Cumulus or Cumulonimbus.	no clouds	2500 or more, or no clouds.	No Altocumulus, Altostratus or Nimbostratus.	Cirrus spissatus, in patches or entangled sheaves, which usually do not increase and sometimes seem to be the remains of the upper part of a Cumulonimbus; or Cirrus castellanus or floccus.	14	18.3
																					1900-08-12	12.08.2020	3	03:00	1	12.08.2020 03:00	20.1	755.9	760.7	90	Wind blowing from the east-southeast	1		3	60%.						No Stratocumulus, Stratus, Cumulus or Cumulonimbus.	no clouds	2500 or more, or no clouds.	No Altocumulus, Altostratus or Nimbostratus.	Cirrus spissatus, in patches or entangled sheaves, which usually do not increase and sometimes seem to be the remains of the upper part of a Cumulonimbus; or Cirrus castellanus or floccus.	14	18.4
																					1900-08-12	12.08.2020	2	02:00	1	12.08.2020 02:00	20.1	756	760.8	92	Wind blowing from the south-east	1		3	50%.						No Stratocumulus, Stratus, Cumulus or Cumulonimbus.	no clouds	2500 or more, or no clouds.	No Altocumulus, Altostratus or Nimbostratus.	Cirrus spissatus, in patches or entangled sheaves, which usually do not increase and sometimes seem to be the remains of the upper part of a Cumulonimbus; or Cirrus castellanus or floccus.	14	18.7
																					1900-08-12	12.08.2020	1	01:00	1	12.08.2020 01:00	20.3	756.1	760.9	93	Wind blowing from the north-east	2		15	50%.	State of sky on the whole unchanged.	Thunderstorm(s) with or without precipitation.	Shower(s).			No Stratocumulus, Stratus, Cumulus or Cumulonimbus.	no clouds	2500 or more, or no clouds.	No Altocumulus, Altostratus or Nimbostratus.	Cirrus spissatus, in patches or entangled sheaves, which usually do not increase and sometimes seem to be the remains of the upper part of a Cumulonimbus; or Cirrus castellanus or floccus.	14	19.1	0.1	6
																					1900-08-12	12.08.2020	0	00:00	1	12.08.2020 00:00	22.3	756	760.8	84	Wind blowing from the south-east	3		5	50%.						No Stratocumulus, Stratus, Cumulus or Cumulonimbus.	no clouds	2500 or more, or no clouds.	No Altocumulus, Altostratus or Nimbostratus.	Cirrus spissatus, in patches or entangled sheaves, which usually do not increase and sometimes seem to be the remains of the upper part of a Cumulonimbus; or Cirrus castellanus or floccus.	17	19.5
																					1900-08-11	11.08.2020	23	23:00	1	11.08.2020 23:00	22.7	756.3	761.1	85	variable wind direction	1		3	70 – 80%.						No Stratocumulus, Stratus, Cumulus or Cumulonimbus.	20–30%.	2500 or more, or no clouds.	Altocumulus castellanus or floccus.	Cirrus spissatus, in patches or entangled sheaves, which usually do not increase and sometimes seem to be the remains of the upper part of a Cumulonimbus; or Cirrus castellanus or floccus.	14	20.1
																					1900-08-11	11.08.2020	22	22:00	1	11.08.2020 22:00	23.1	756.5	761.3	79	Wind blowing from the east-northeast	2		15	90 or more, but not 100%	Thunderstorm (with or without precipitation).	Thunderstorm(s) with or without precipitation.	Shower(s).			No Stratocumulus, Stratus, Cumulus or Cumulonimbus.	90 or more, but not 100%	2500 or more, or no clouds.	Altocumulus castellanus or floccus.		18	19.3
																					1900-08-11	11.08.2020	21	21:00	1	11.08.2020 21:00	22.2	756.4	761.1	87	Wind blowing from the east-northeast	1		5	90 or more, but not 100%	Thunderstorm, slight or moderate, without hail, but with rain and/or snow at time of observation.	Thunderstorm(s) with or without precipitation.	Shower(s).			Cumulonimbus capillatus (often with an anvil), with or without Cumulonimbus calvus, Cumulus, Stratocumulus, Stratus or pannus.	10% or less, but not 0	1500-2000	Altocumulus castellanus or floccus.		15	20
																					1900-08-11	11.08.2020	20	20:00	1	11.08.2020 20:00	23.9	755.8	760.6	73	Wind blowing from the south-southeast	5		15	90 or more, but not 100%	Thunderstorm, slight or moderate, without hail, but with rain and/or snow at time of observation.	Shower(s).	Cloud covering more than 1/2 of the sky during part of the appropriate period and covering 1/2 or less during part of the period.			Cumulonimbus capillatus (often with an anvil), with or without Cumulonimbus calvus, Cumulus, Stratocumulus, Stratus or pannus.	60%.	1500-2000	No Altocumulus, Altostratus or Nimbostratus.	Cirrocumulus alone, or Cirrocumulus accompanied by Cirrus or Cirrostratus or both, but Cirrocumulus is predominant.	10	18.8
																					1900-08-11	11.08.2020	19	19:00	1	11.08.2020 19:00	30.7	755.1	759.7	48	Wind blowing from the north-west	5		7	40%.					33.5	Cumulonimbus capillatus (often with an anvil), with or without Cumulonimbus calvus, Cumulus, Stratocumulus, Stratus or pannus.	20–30%.	1500-2000	Altocumulus castellanus or floccus.	No Cirrus, Cirrocumulus or Cirrostratus.	18	18.6	0.2	12
																					1900-08-11	11.08.2020	18	18:00	1	11.08.2020 18:00	32.4	755	759.7	43	Wind blowing from the north-west	3		4	20–30%.						No Stratocumulus, Stratus, Cumulus or Cumulonimbus.	10% or less, but not 0	2500 or more, or no clouds.	Altocumulus castellanus or floccus.	Cirrus spissatus cumulonimbogenitus.	18	18.2
																					1900-08-11	11.08.2020	17	17:00	1	11.08.2020 17:00	31.9	755.2	759.9	44	Wind blowing from the north-west	3		6	50%.						No Stratocumulus, Stratus, Cumulus or Cumulonimbus.	40%.	2500 or more, or no clouds.	Altocumulus translucidus or opacus in two or more layers, or Altocumulus opacus in a single layer, not progressively invading the sky, or Altocumulus with Altostratus or Nimbostratus.	Cirrus spissatus cumulonimbogenitus.	20	18
																					1900-08-11	11.08.2020	16	16:00	1	11.08.2020 16:00	33.1	755.7	760.3	36	Wind blowing from the north-east	2		5	40%.						No Stratocumulus, Stratus, Cumulus or Cumulonimbus.	40%.	2500 or more, or no clouds.	Altocumulus castellanus or floccus.	Cirrus fibratus, sometimes uncinus, not progressively invading the sky.	20	16.1
																					1900-08-11	11.08.2020	15	15:00	1	11.08.2020 15:00	31.9	756.1	760.8	40	Wind blowing from the north	2		5	70 – 80%.						No Stratocumulus, Stratus, Cumulus or Cumulonimbus.	60%.	2500 or more, or no clouds.	Altocumulus castellanus or floccus.	Cirrus fibratus, sometimes uncinus, not progressively invading the sky.	20	16.6
																					1900-08-11	11.08.2020	14	14:00	1	11.08.2020 14:00	32.6	756.4	760.9	42	Wind blowing from the north-east	2		5	70 – 80%.						No Stratocumulus, Stratus, Cumulus or Cumulonimbus.	50%.	2500 or more, or no clouds.	Altocumulus translucidus or opacus in two or more layers, or Altocumulus opacus in a single layer, not progressively invading the sky, or Altocumulus with Altostratus or Nimbostratus.	Cirrus fibratus, sometimes uncinus, not progressively invading the sky.	20	18
																					1900-08-11	11.08.2020	13	13:00	1	11.08.2020 13:00	31.7	756.5	761.2	42	variable wind direction	2		5	70 – 80%.	Clouds generally dissolving or becoming less developed.	Shower(s).	Cloud covering more than 1/2 of the sky throughout the appropriate period.			No Stratocumulus, Stratus, Cumulus or Cumulonimbus.	50%.	2500 or more, or no clouds.	Altocumulus translucidus at a single level.	Cirrus fibratus, sometimes uncinus, not progressively invading the sky.	16	17.3	0.2	6
																					1900-08-11	11.08.2020	12	12:00	1	11.08.2020 12:00	30.5	756.6	761.2	43	Wind blowing from the north-northwest	3		5	90 or more, but not 100%						No Stratocumulus, Stratus, Cumulus or Cumulonimbus.	70 – 80%.	2500 or more, or no clouds.	Altocumulus translucidus at a single level.	Cirrus fibratus, sometimes uncinus, not progressively invading the sky.	16	16.7
																					1900-08-11	11.08.2020	11	11:00	1	11.08.2020 11:00	30.1	756.7	761.3	47	variable wind direction	1		2	90 or more, but not 100%						No Stratocumulus, Stratus, Cumulus or Cumulonimbus.	70 – 80%.	2500 or more, or no clouds.	Altocumulus translucidus or opacus in two or more layers, or Altocumulus opacus in a single layer, not progressively invading the sky, or Altocumulus with Altostratus or Nimbostratus.	Cirrus fibratus, sometimes uncinus, not progressively invading the sky.	16	17.5
																					1900-08-11	11.08.2020	10	10:00	1	11.08.2020 10:00	28.8	756.6	761.2	50	Calm, no wind	0			90 or more, but not 100%	State of sky on the whole unchanged.	Shower(s).	Cloud covering more than 1/2 of the sky throughout the appropriate period.			No Stratocumulus, Stratus, Cumulus or Cumulonimbus.	60%.	2500 or more, or no clouds.	Altocumulus translucidus or opacus in two or more layers, or Altocumulus opacus in a single layer, not progressively invading the sky, or Altocumulus with Altostratus or Nimbostratus.	Cirrus fibratus, sometimes uncinus, not progressively invading the sky.	16	17.4
																					1900-08-11	11.08.2020	9	09:00	1	11.08.2020 09:00	26.5	756.4	761.2	58	Wind blowing from the south-east	1		3	90 or more, but not 100%						No Stratocumulus, Stratus, Cumulus or Cumulonimbus.	60%.	2500 or more, or no clouds.	Altocumulus cumulogenitus (or cumulonimbogenitus).	Cirrus spissatus cumulonimbogenitus.	16	17.6
																					1900-08-11	11.08.2020	8	08:00	1	11.08.2020 08:00	24.2	756.3	761	73	Wind blowing from the south-west	1		3	90 or more, but not 100%	Shower(s) of rain.	Cloud covering more than 1/2 of the sky throughout the appropriate period.	Cloud covering more than 1/2 of the sky throughout the appropriate period.			No Stratocumulus, Stratus, Cumulus or Cumulonimbus.	50%.	2500 or more, or no clouds.	Altocumulus of a chaotic sky, generally at several levels.	Cirrus spissatus cumulonimbogenitus.	16	19.1
																					1900-08-11	11.08.2020	7	07:00	1	11.08.2020 07:00	22.7	756.1	760.9	72	Wind blowing from the south	3		5	90 or more, but not 100%	Rain shower(s), slight.	Cloud covering more than 1/2 of the sky during part of the appropriate period and covering 1/2 or less during part of the period.	Cloud covering more than 1/2 of the sky during part of the appropriate period and covering 1/2 or less during part of the period.	19.6		Cumulonimbus calvus, with or without Cumulus, Stratocumulus or Stratus.	20–30%.	2000-2500	Altocumulus of a chaotic sky, generally at several levels.	Cirrus spissatus cumulonimbogenitus.	18	17.4	No precipitation	12	Surface of ground moist.	17
																					1900-08-11	11.08.2020	6	06:00	1	11.08.2020 06:00	21.6	755.5	760.3	77	Wind blowing from the east-southeast	3		3	60%.						No Stratocumulus, Stratus, Cumulus or Cumulonimbus.	20–30%.	2500 or more, or no clouds.	Altocumulus castellanus or floccus.	Cirrus spissatus, in patches or entangled sheaves, which usually do not increase and sometimes seem to be the remains of the upper part of a Cumulonimbus; or Cirrus castellanus or floccus.	15	17.3
																					1900-08-11	11.08.2020	5	05:00	1	11.08.2020 05:00	19.7	755.4	760.3	83	Wind blowing from the east-northeast	1		2	10% or less, but not 0						No Stratocumulus, Stratus, Cumulus or Cumulonimbus.	10% or less, but not 0	2500 or more, or no clouds.	Altocumulus castellanus or floccus.	Cirrus fibratus, sometimes uncinus, not progressively invading the sky.	20	16.8
																					1900-08-11	11.08.2020	4	04:00	1	11.08.2020 04:00	20.3	755.2	760.1	84	Wind blowing from the east	1			10% or less, but not 0						No Stratocumulus, Stratus, Cumulus or Cumulonimbus.	10% or less, but not 0	2500 or more, or no clouds.	Altocumulus translucidus at a single level.	No Cirrus, Cirrocumulus or Cirrostratus.	30	17.4
																					1900-08-11	11.08.2020	3	03:00	1	11.08.2020 03:00	22.7	755.9	760.7	72	Wind blowing from the south	1		2	20–30%.						No Stratocumulus, Stratus, Cumulus or Cumulonimbus.	20–30%.	2500 or more, or no clouds.	Altocumulus translucidus at a single level.	No Cirrus, Cirrocumulus or Cirrostratus.	30	17.3
																					1900-08-11	11.08.2020	2	02:00	1	11.08.2020 02:00	24	756.1	760.9	65	Wind blowing from the east-southeast	1		4	50%.						No Stratocumulus, Stratus, Cumulus or Cumulonimbus.	50%.	2500 or more, or no clouds.	Altocumulus translucidus at a single level.	No Cirrus, Cirrocumulus or Cirrostratus.	30	17
																					1900-08-11	11.08.2020	1	01:00	1	11.08.2020 01:00	24.8	756.4	761.2	62	Wind blowing from the south	3		5	90 or more, but not 100%						No Stratocumulus, Stratus, Cumulus or Cumulonimbus.	90 or more, but not 100%	2500 or more, or no clouds.	Altocumulus translucidus or opacus in two or more layers, or Altocumulus opacus in a single layer, not progressively invading the sky, or Altocumulus with Altostratus or Nimbostratus.		30	17	No precipitation	6
																					1900-08-11	11.08.2020	0	00:00	1	11.08.2020 00:00	25.2	756.1	760.8	59	Wind blowing from the east	1		2	90 or more, but not 100%						No Stratocumulus, Stratus, Cumulus or Cumulonimbus.	90 or more, but not 100%	2500 or more, or no clouds.	Altocumulus translucidus at a single level.	No Cirrus, Cirrocumulus or Cirrostratus.	30	16.6
																					1900-08-10	10.08.2020	23	23:00	1	10.08.2020 23:00	25.8	756	760.7	56	Wind blowing from the east-northeast	1		3	60%.						No Stratocumulus, Stratus, Cumulus or Cumulonimbus.	20–30%.	2500 or more, or no clouds.	Altocumulus translucidus at a single level.	Cirrocumulus alone, or Cirrocumulus accompanied by Cirrus or Cirrostratus or both, but Cirrocumulus is predominant.	30	16.3
																					1900-08-10	10.08.2020	22	22:00	1	10.08.2020 22:00	26.9	755.8	760.5	51	Wind blowing from the east-northeast	1			60%.						No Stratocumulus, Stratus, Cumulus or Cumulonimbus.	10% or less, but not 0	2500 or more, or no clouds.	Altocumulus translucidus at a single level.	Cirrocumulus alone, or Cirrocumulus accompanied by Cirrus or Cirrostratus or both, but Cirrocumulus is predominant.	30	15.8
																					1900-08-10	10.08.2020	21	21:00	1	10.08.2020 21:00	28.1	755.7	760.4	47	Wind blowing from the east-northeast	2			50%.						No Stratocumulus, Stratus, Cumulus or Cumulonimbus.	40%.	2500 or more, or no clouds.	Altocumulus translucidus at a single level.	Cirrocumulus alone, or Cirrocumulus accompanied by Cirrus or Cirrostratus or both, but Cirrocumulus is predominant.	30	15.9
																					1900-08-10	10.08.2020	20	20:00	1	10.08.2020 20:00	29.5	755.2	759.9	45	Wind blowing from the east-northeast	3			60%.						Cumulonimbus capillatus (often with an anvil), with or without Cumulonimbus calvus, Cumulus, Stratocumulus, Stratus or pannus.	10% or less, but not 0	1500-2000	Altocumulus translucidus at a single level.	Cirrocumulus alone, or Cirrocumulus accompanied by Cirrus or Cirrostratus or both, but Cirrocumulus is predominant.	30	16.4
																					1900-08-10	10.08.2020	19	19:00	1	10.08.2020 19:00	30.2	754.8	759.4	46	Wind blowing from the north-east	2		6	20–30%.					34.8	Cumulonimbus capillatus (often with an anvil), with or without Cumulonimbus calvus, Cumulus, Stratocumulus, Stratus or pannus.	10% or less, but not 0	1500-2000	Altocumulus translucidus at a single level.	Cirrocumulus alone, or Cirrocumulus accompanied by Cirrus or Cirrostratus or both, but Cirrocumulus is predominant.	40	17.4	No precipitation	12
																					1900-08-10	10.08.2020	18	18:00	1	10.08.2020 18:00	32.3	754.9	759.5	36	Wind blowing from the north-east	2		6	40%.						No Stratocumulus, Stratus, Cumulus or Cumulonimbus.	40%.	2000-2500	Altocumulus cumulogenitus (or cumulonimbogenitus).	Cirrus spissatus cumulonimbogenitus.	30	15.4
																					1900-08-10	10.08.2020	17	17:00	1	10.08.2020 17:00	34.2	755	759.6	30	Wind blowing from the north-east	3		6	50%.						Cumulus mediocris or congestus, with or without Cumulus of species fractus or humilis or Stratocumulus, all having their bases at the same level.	10% or less, but not 0	2000-2500	Altocumulus translucidus or opacus in two or more layers, or Altocumulus opacus in a single layer, not progressively invading the sky, or Altocumulus with Altostratus or Nimbostratus.	Cirrocumulus alone, or Cirrocumulus accompanied by Cirrus or Cirrostratus or both, but Cirrocumulus is predominant.	30	14.1
																					1900-08-10	10.08.2020	16	16:00	1	10.08.2020 16:00	34.1	755.3	759.9	29	Wind blowing from the north-east	3		6	60%.						No Stratocumulus, Stratus, Cumulus or Cumulonimbus.	40%.	2000-2500	Altocumulus translucidus or opacus in two or more layers, or Altocumulus opacus in a single layer, not progressively invading the sky, or Altocumulus with Altostratus or Nimbostratus.	Cirrus spissatus, in patches or entangled sheaves, which usually do not increase and sometimes seem to be the remains of the upper part of a Cumulonimbus; or Cirrus castellanus or floccus.	30	13.8
																					1900-08-10	10.08.2020	15	15:00	1	10.08.2020 15:00	33.8	755.6	760.3	32	Wind blowing from the east-northeast	3		6	60%.						No Stratocumulus, Stratus, Cumulus or Cumulonimbus.	10% or less, but not 0	2000-2500	Altocumulus castellanus or floccus.	Cirrus spissatus, in patches or entangled sheaves, which usually do not increase and sometimes seem to be the remains of the upper part of a Cumulonimbus; or Cirrus castellanus or floccus.	30	15.1
																					1900-08-10	10.08.2020	14	14:00	1	10.08.2020 14:00	32.9	755.9	760.6	34	Wind blowing from the east	2			90 or more, but not 100%						No Stratocumulus, Stratus, Cumulus or Cumulonimbus.	40%.	2000-2500	Altocumulus translucidus or opacus in two or more layers, or Altocumulus opacus in a single layer, not progressively invading the sky, or Altocumulus with Altostratus or Nimbostratus.	Cirrus spissatus, in patches or entangled sheaves, which usually do not increase and sometimes seem to be the remains of the upper part of a Cumulonimbus; or Cirrus castellanus or floccus.	30	15.2
																					1900-08-10	10.08.2020	13	13:00	1	10.08.2020 13:00	32.7	756	760.6	35	variable wind direction	2		5	90 or more, but not 100%						No Stratocumulus, Stratus, Cumulus or Cumulonimbus.	50%.	2500 or more, or no clouds.	Altocumulus translucidus at a single level.	Cirrus spissatus, in patches or entangled sheaves, which usually do not increase and sometimes seem to be the remains of the upper part of a Cumulonimbus; or Cirrus castellanus or floccus.	30	15.4	No precipitation	6
																					1900-08-10	10.08.2020	12	12:00	1	10.08.2020 12:00	32.4	756.1	760.8	36	variable wind direction	1		3	90 or more, but not 100%						No Stratocumulus, Stratus, Cumulus or Cumulonimbus.	50%.	2500 or more, or no clouds.	Altocumulus cumulogenitus (or cumulonimbogenitus).	Cirrus spissatus cumulonimbogenitus.	30	15.6
																					1900-08-10	10.08.2020	11	11:00	1	10.08.2020 11:00	30	756.4	761	40	variable wind direction	1		4	90 or more, but not 100%						No Stratocumulus, Stratus, Cumulus or Cumulonimbus.	40%.	2500 or more, or no clouds.	Altocumulus cumulogenitus (or cumulonimbogenitus).	Cirrus spissatus cumulonimbogenitus.	30	15
																					1900-08-10	10.08.2020	10	10:00	1	10.08.2020 10:00	29.5	756.4	761	47	Wind blowing from the east-southeast	1		5	70 – 80%.						No Stratocumulus, Stratus, Cumulus or Cumulonimbus.	40%.	2500 or more, or no clouds.	Altocumulus cumulogenitus (or cumulonimbogenitus).	Cirrus spissatus cumulonimbogenitus.	30	17.1
																					1900-08-10	10.08.2020	9	09:00	1	10.08.2020 09:00	26.7	756.3	761	54	Wind blowing from the east	1		3	60%.						No Stratocumulus, Stratus, Cumulus or Cumulonimbus.	50%.	2500 or more, or no clouds.	Altocumulus cumulogenitus (or cumulonimbogenitus).	Cirrus spissatus cumulonimbogenitus.	30	16.6
																					1900-08-10	10.08.2020	8	08:00	1	10.08.2020 08:00	23.9	756.1	760.9	66	Wind blowing from the south-southeast	1		5	50%.						No Stratocumulus, Stratus, Cumulus or Cumulonimbus.	50%.	2500 or more, or no clouds.	Altocumulus cumulogenitus (or cumulonimbogenitus).	Cirrus spissatus cumulonimbogenitus.	30	17.2
																					1900-08-10	10.08.2020	7	07:00	1	10.08.2020 07:00	22.7	756	760.8	66	Wind blowing from the south-southeast	3		4	50%.				17.8		No Stratocumulus, Stratus, Cumulus or Cumulonimbus.	40%.	2500 or more, or no clouds.	Altocumulus cumulogenitus (or cumulonimbogenitus).	Cirrus spissatus cumulonimbogenitus.	30	16.1	No precipitation	12	Surface of ground dry (without cracks and no appreciable amount of dust or loose sand).	16
																					1900-08-10	10.08.2020	6	06:00	1	10.08.2020 06:00	20.1	755.9	760.7	78	Wind blowing from the south-east	3		4	50%.						No Stratocumulus, Stratus, Cumulus or Cumulonimbus.	20–30%.	2500 or more, or no clouds.	Altocumulus cumulogenitus (or cumulonimbogenitus).	Cirrus spissatus cumulonimbogenitus.	30	16.2
																					1900-08-10	10.08.2020	5	05:00	1	10.08.2020 05:00	18.9	756.1	760.9	85	Wind blowing from the east-northeast	1		2	60%.						No Stratocumulus, Stratus, Cumulus or Cumulonimbus.	no clouds	2500 or more, or no clouds.	No Altocumulus, Altostratus or Nimbostratus.	Cirrus fibratus, sometimes uncinus, not progressively invading the sky.	30	16.3
																					1900-08-10	10.08.2020	4	04:00	1	10.08.2020 04:00	18.9	756.3	761.1	84	Wind blowing from the east	1		3	70 – 80%.						No Stratocumulus, Stratus, Cumulus or Cumulonimbus.	10% or less, but not 0	2500 or more, or no clouds.	Altocumulus translucidus at a single level.	Cirrus fibratus, sometimes uncinus, not progressively invading the sky.	30	16.1
																					1900-08-10	10.08.2020	3	03:00	1	10.08.2020 03:00	19.5	756.6	761.4	81	Calm, no wind	0			60%.						No Stratocumulus, Stratus, Cumulus or Cumulonimbus.	10% or less, but not 0	2500 or more, or no clouds.	Altocumulus translucidus at a single level.	Cirrus spissatus cumulonimbogenitus.	30	16.2
																					1900-08-10	10.08.2020	2	02:00	1	10.08.2020 02:00	19.6	756.7	761.5	81	Wind blowing from the north-east	1		2	40%.						No Stratocumulus, Stratus, Cumulus or Cumulonimbus.	20–30%.	2500 or more, or no clouds.	Altocumulus translucidus at a single level.	Cirrus (often in bands) and Cirrostratus, or Cirrostratus alone, progressively invading the sky; they generally thicken as a whole; the continuous veil extends more than 45 degrees above the horizon, without the sky being totally covered.	30	16.3
																					1900-08-10	10.08.2020	1	01:00	1	10.08.2020 01:00	21.1	756.5	761.3	76	Wind blowing from the east-northeast	1		5	40%.						No Stratocumulus, Stratus, Cumulus or Cumulonimbus.	10% or less, but not 0	2500 or more, or no clouds.	Altocumulus translucidus at a single level.	Cirrus spissatus cumulonimbogenitus.	30	16.6	No precipitation	6
																					1900-08-10	10.08.2020	0	00:00	1	10.08.2020 00:00	22.9	756.4	761.2	68	Wind blowing from the east-southeast	1		4	40%.						No Stratocumulus, Stratus, Cumulus or Cumulonimbus.	no clouds	2500 or more, or no clouds.	No Altocumulus, Altostratus or Nimbostratus.	Cirrus spissatus, in patches or entangled sheaves, which usually do not increase and sometimes seem to be the remains of the upper part of a Cumulonimbus; or Cirrus castellanus or floccus.	30	16.7
																					1900-08-09	09.08.2020	23	23:00	1	09.08.2020 23:00	25.3	756.4	761.1	56	Wind blowing from the east-southeast	2		4	20–30%.						No Stratocumulus, Stratus, Cumulus or Cumulonimbus.	no clouds	2500 or more, or no clouds.	No Altocumulus, Altostratus or Nimbostratus.	Cirrus fibratus, sometimes uncinus, not progressively invading the sky.	30	15.9
																					1900-08-09	09.08.2020	22	22:00	1	09.08.2020 22:00	25.7	756.6	761.3	53	Wind blowing from the east-southeast	2		5	20–30%.						No Stratocumulus, Stratus, Cumulus or Cumulonimbus.	no clouds	2500 or more, or no clouds.	No Altocumulus, Altostratus or Nimbostratus.	Cirrus fibratus, sometimes uncinus, not progressively invading the sky.	30	15.3
																					1900-08-09	09.08.2020	21	21:00	1	09.08.2020 21:00	27.4	756.7	761.4	46	Wind blowing from the east-southeast	3		5	20–30%.						No Stratocumulus, Stratus, Cumulus or Cumulonimbus.	no clouds	2500 or more, or no clouds.	No Altocumulus, Altostratus or Nimbostratus.	Cirrus fibratus, sometimes uncinus, not progressively invading the sky.	30	14.6
																					1900-08-09	09.08.2020	20	20:00	1	09.08.2020 20:00	28.6	756.4	761.2	52	Wind blowing from the east-southeast	3		4	40%.						No Stratocumulus, Stratus, Cumulus or Cumulonimbus.	no clouds	2500 or more, or no clouds.	No Altocumulus, Altostratus or Nimbostratus.	Cirrus fibratus, sometimes uncinus, not progressively invading the sky.	30	17.7
																					1900-08-09	09.08.2020	19	19:00	1	09.08.2020 19:00	31	756.4	761	42	Wind blowing from the east	3		6	50%.					32.9	No Stratocumulus, Stratus, Cumulus or Cumulonimbus.	no clouds	2500 or more, or no clouds.	No Altocumulus, Altostratus or Nimbostratus.	Cirrus fibratus, sometimes uncinus, not progressively invading the sky.	30	16.8	1	12
																					1900-08-09	09.08.2020	18	18:00	1	09.08.2020 18:00	32.3	756.5	761.1	34	Wind blowing from the east-northeast	2		5	40%.						Cumulonimbus capillatus (often with an anvil), with or without Cumulonimbus calvus, Cumulus, Stratocumulus, Stratus or pannus.	10% or less, but not 0	1500-2000	Altocumulus translucidus at a single level.	Cirrus spissatus, in patches or entangled sheaves, which usually do not increase and sometimes seem to be the remains of the upper part of a Cumulonimbus; or Cirrus castellanus or floccus.	50	14.7
																					1900-08-09	09.08.2020	17	17:00	1	09.08.2020 17:00	32.8	756.8	761.5	33	Wind blowing from the east-northeast	3		6	50%.						Cumulonimbus capillatus (often with an anvil), with or without Cumulonimbus calvus, Cumulus, Stratocumulus, Stratus or pannus.	10% or less, but not 0	1500-2000	Altocumulus castellanus or floccus.	Cirrus spissatus, in patches or entangled sheaves, which usually do not increase and sometimes seem to be the remains of the upper part of a Cumulonimbus; or Cirrus castellanus or floccus.	50	14.7
																					1900-08-09	09.08.2020	16	16:00	1	09.08.2020 16:00	32.8	757.2	761.8	35	Wind blowing from the east-southeast	3			40%.						No Stratocumulus, Stratus, Cumulus or Cumulonimbus.	10% or less, but not 0	2500 or more, or no clouds.	Altocumulus castellanus or floccus.	Cirrus spissatus, in patches or entangled sheaves, which usually do not increase and sometimes seem to be the remains of the upper part of a Cumulonimbus; or Cirrus castellanus or floccus.	50	15.4
																					1900-08-09	09.08.2020	15	15:00	1	09.08.2020 15:00	32	757.6	762.3	36	Wind blowing from the east	3		6	40%.						No Stratocumulus, Stratus, Cumulus or Cumulonimbus.	10% or less, but not 0	2500 or more, or no clouds.	Altocumulus translucidus at a single level.	Cirrus fibratus, sometimes uncinus, not progressively invading the sky.	50	15.3
																					1900-08-09	09.08.2020	14	14:00	1	09.08.2020 14:00	30.3	757.9	762.6	47	Wind blowing from the east	2			10% or less, but not 0						No Stratocumulus, Stratus, Cumulus or Cumulonimbus.	10% or less, but not 0	2500 or more, or no clouds.	Altocumulus translucidus at a single level.	No Cirrus, Cirrocumulus or Cirrostratus.	50	17.8
																					1900-08-09	09.08.2020	13	13:00	1	09.08.2020 13:00	28.3	758.1	762.8	54	Wind blowing from the east	3		7	40%.	Shower(s) of rain.	Thunderstorm(s) with or without precipitation.	Shower(s).			No Stratocumulus, Stratus, Cumulus or Cumulonimbus.	10% or less, but not 0	2000-2500	Altocumulus translucidus at a single level.	Cirrus fibratus, sometimes uncinus, not progressively invading the sky.	30	18.1	1	6
																					1900-08-09	09.08.2020	12	12:00	1	09.08.2020 12:00	23.5	758.2	763	77	Wind blowing from the east-southeast	3		7	70 – 80%.	Rain shower(s), slight.	Thunderstorm(s) with or without precipitation.	Shower(s).			No Stratocumulus, Stratus, Cumulus or Cumulonimbus.	70 – 80%.	2000-2500	Altocumulus castellanus or floccus.		25	19.3
																					1900-08-09	09.08.2020	11	11:00	1	09.08.2020 11:00	22.8	758.9	763.7	73	Wind blowing from the east-southeast	2			90 or more, but not 100%	Thunderstorm, slight or moderate, without hail, but with rain and/or snow at time of observation.	Thunderstorm(s) with or without precipitation.	Cloud covering more than 1/2 of the sky throughout the appropriate period.			Cumulonimbus capillatus (often with an anvil), with or without Cumulonimbus calvus, Cumulus, Stratocumulus, Stratus or pannus.	10% or less, but not 0	300-600	Altocumulus castellanus or floccus.		20	17.7
																					1900-08-09	09.08.2020	10	10:00	1	09.08.2020 10:00	26.1	759.1	763.9	60	Wind blowing from the south-west	1		3	90 or more, but not 100%	Thunderstorm, but no precipitation at the time of observation.	Shower(s).	Cloud covering more than 1/2 of the sky throughout the appropriate period.			Cumulonimbus capillatus (often with an anvil), with or without Cumulonimbus calvus, Cumulus, Stratocumulus, Stratus or pannus.	10% or less, but not 0	600-1000	Altocumulus translucidus at a single level.		14	17.7
																					1900-08-09	09.08.2020	9	09:00	1	09.08.2020 09:00	25.5	758.6	763.3	63	Wind blowing from the north-east	1		2	60%.						No Stratocumulus, Stratus, Cumulus or Cumulonimbus.	60%.	2500 or more, or no clouds.	Altocumulus castellanus or floccus.	No Cirrus, Cirrocumulus or Cirrostratus.	24	18
																					1900-08-09	09.08.2020	8	08:00	1	09.08.2020 08:00	24.6	758.8	763.6	63	Wind blowing from the east-northeast	1		2	70 – 80%.						No Stratocumulus, Stratus, Cumulus or Cumulonimbus.	70 – 80%.	2500 or more, or no clouds.	Altocumulus castellanus or floccus.		25	17
																					1900-08-09	09.08.2020	7	07:00	1	09.08.2020 07:00	22.7	758.6	763.4	71	Wind blowing from the north-east	1			70 – 80%.				20.5		No Stratocumulus, Stratus, Cumulus or Cumulonimbus.	70 – 80%.	2500 or more, or no clouds.	Altocumulus translucidus at a single level.		24	17.1	No precipitation	12	Surface of ground dry (without cracks and no appreciable amount of dust or loose sand).	17
																					1900-08-09	09.08.2020	6	06:00	1	09.08.2020 06:00	21.2	758.4	763.2	75	Wind blowing from the east-northeast	1		2	60%.						No Stratocumulus, Stratus, Cumulus or Cumulonimbus.	50%.	2500 or more, or no clouds.	Altocumulus translucidus at a single level.	Cirrocumulus alone, or Cirrocumulus accompanied by Cirrus or Cirrostratus or both, but Cirrocumulus is predominant.	20	16.6
																					1900-08-09	09.08.2020	5	05:00	1	09.08.2020 05:00	20.8	758.4	763.3	74	Wind blowing from the north-east	1		2	60%.						No Stratocumulus, Stratus, Cumulus or Cumulonimbus.	no clouds	2500 or more, or no clouds.	No Altocumulus, Altostratus or Nimbostratus.	Cirrus fibratus, sometimes uncinus, not progressively invading the sky.	30	15.9
																					1900-08-09	09.08.2020	4	04:00	1	09.08.2020 04:00	22.4	758.5	763.3	67	Wind blowing from the east	1		3	60%.						No Stratocumulus, Stratus, Cumulus or Cumulonimbus.	10% or less, but not 0	2500 or more, or no clouds.	Altocumulus translucidus at a single level.	Cirrus fibratus, sometimes uncinus, not progressively invading the sky.	30	16
																					1900-08-09	09.08.2020	3	03:00	1	09.08.2020 03:00	22.8	758.7	763.4	66	Wind blowing from the north-northeast	1		3	90 or more, but not 100%						No Stratocumulus, Stratus, Cumulus or Cumulonimbus.	20–30%.	2500 or more, or no clouds.	Altocumulus translucidus at a single level.	Cirrus fibratus, sometimes uncinus, not progressively invading the sky.	30	16.2
																					1900-08-09	09.08.2020	2	02:00	1	09.08.2020 02:00	25.1	758.7	763.5	53	Wind blowing from the east	1		3	70 – 80%.						No Stratocumulus, Stratus, Cumulus or Cumulonimbus.	70 – 80%.	2500 or more, or no clouds.	Altocumulus translucidus at a single level.	No Cirrus, Cirrocumulus or Cirrostratus.	30	14.9
																					1900-08-09	09.08.2020	1	01:00	1	09.08.2020 01:00	25.4	758.8	763.6	53	Wind blowing from the east	1			90 or more, but not 100%	Shower(s) of rain.	Cloud covering more than 1/2 of the sky throughout the appropriate period.	Cloud covering more than 1/2 of the sky throughout the appropriate period.			No Stratocumulus, Stratus, Cumulus or Cumulonimbus.	90 or more, but not 100%	2500 or more, or no clouds.	Altocumulus translucidus at a single level.		30	15	No precipitation	6
																					1900-08-09	09.08.2020	0	00:00	1	09.08.2020 00:00	25.6	759.1	763.9	52	Wind blowing from the north-east	2			90 or more, but not 100%						Cumulus humilis or Cumulus fractus other than of bad weather, or both.	20–30%.	1000-1500	Altocumulus translucidus at a single level.	No Cirrus, Cirrocumulus or Cirrostratus.	30	15
																					1900-08-08	08.08.2020	23	23:00	1	08.08.2020 23:00	25.6	759.1	763.9	51	Wind blowing from the north-northeast	1		3	90 or more, but not 100%						No Stratocumulus, Stratus, Cumulus or Cumulonimbus.	90 or more, but not 100%	2500 or more, or no clouds.	Altocumulus translucidus at a single level.	No Cirrus, Cirrocumulus or Cirrostratus.	30	14.8
																					1900-08-08	08.08.2020	22	22:00	1	08.08.2020 22:00	27.3	759	763.8	45	Wind blowing from the east-northeast	1		5	90 or more, but not 100%						No Stratocumulus, Stratus, Cumulus or Cumulonimbus.	90 or more, but not 100%	2500 or more, or no clouds.	Altocumulus translucidus at a single level.		30	14.3
																					1900-08-08	08.08.2020	21	21:00	1	08.08.2020 21:00	29	759.1	763.8	38	Wind blowing from the north-east	3		5	70 – 80%.						No Stratocumulus, Stratus, Cumulus or Cumulonimbus.	70 – 80%.	2500 or more, or no clouds.	Altocumulus translucidus at a single level.	Cirrus fibratus, sometimes uncinus, not progressively invading the sky.	30	13.4
																					1900-08-08	08.08.2020	20	20:00	1	08.08.2020 20:00	28.7	758.8	763.6	42	Wind blowing from the north	2		5	60%.						No Stratocumulus, Stratus, Cumulus or Cumulonimbus.	60%.	2500 or more, or no clouds.	Altocumulus translucidus at a single level.	Cirrus spissatus, in patches or entangled sheaves, which usually do not increase and sometimes seem to be the remains of the upper part of a Cumulonimbus; or Cirrus castellanus or floccus.	30	14.6
																					1900-08-08	08.08.2020	19	19:00	1	08.08.2020 19:00	32.9	758.6	763.3	28	Wind blowing from the north-northeast	2		7	50%.					35.6	No Stratocumulus, Stratus, Cumulus or Cumulonimbus.	50%.	2500 or more, or no clouds.	Altocumulus translucidus at a single level.	Cirrocumulus alone, or Cirrocumulus accompanied by Cirrus or Cirrostratus or both, but Cirrocumulus is predominant.	30	12.3	No precipitation	12
																					1900-08-08	08.08.2020	18	18:00	1	08.08.2020 18:00	34.2	758.8	763.4	23	Wind blowing from the north	2		6	90 or more, but not 100%						No Stratocumulus, Stratus, Cumulus or Cumulonimbus.	no clouds	2500 or more, or no clouds.	No Altocumulus, Altostratus or Nimbostratus.	Cirrocumulus alone, or Cirrocumulus accompanied by Cirrus or Cirrostratus or both, but Cirrocumulus is predominant.	50	10.4
																					1900-08-08	08.08.2020	17	17:00	1	08.08.2020 17:00	34.1	758.9	763.6	23	Wind blowing from the north-west	2		5	50%.						No Stratocumulus, Stratus, Cumulus or Cumulonimbus.	20–30%.	2500 or more, or no clouds.	Altocumulus translucidus at a single level.	Cirrus spissatus, in patches or entangled sheaves, which usually do not increase and sometimes seem to be the remains of the upper part of a Cumulonimbus; or Cirrus castellanus or floccus.	50	10.2
																					1900-08-08	08.08.2020	16	16:00	1	08.08.2020 16:00	35.2	759.3	763.9	22	Wind blowing from the north-northeast	3		7	50%.						No Stratocumulus, Stratus, Cumulus or Cumulonimbus.	20–30%.	2500 or more, or no clouds.	Altocumulus translucidus at a single level.	Cirrus spissatus, in patches or entangled sheaves, which usually do not increase and sometimes seem to be the remains of the upper part of a Cumulonimbus; or Cirrus castellanus or floccus.	50	10.5
																					1900-08-08	08.08.2020	15	15:00	1	08.08.2020 15:00	34.7	759.4	764.1	24	Wind blowing from the north	2		6	50%.						No Stratocumulus, Stratus, Cumulus or Cumulonimbus.	10% or less, but not 0	2500 or more, or no clouds.	Altocumulus translucidus at a single level.	Cirrocumulus alone, or Cirrocumulus accompanied by Cirrus or Cirrostratus or both, but Cirrocumulus is predominant.	50	11.4
																					1900-08-08	08.08.2020	14	14:00	1	08.08.2020 14:00	35	759.5	764.2	24	variable wind direction	1		5	20–30%.						No Stratocumulus, Stratus, Cumulus or Cumulonimbus.	10% or less, but not 0	2500 or more, or no clouds.	Altocumulus translucidus at a single level.	Cirrocumulus alone, or Cirrocumulus accompanied by Cirrus or Cirrostratus or both, but Cirrocumulus is predominant.	50	11.5
																					1900-08-08	08.08.2020	13	13:00	1	08.08.2020 13:00	34.3	759.7	764.3	26	variable wind direction	1		6	10% or less, but not 0						No Stratocumulus, Stratus, Cumulus or Cumulonimbus.	10% or less, but not 0	2500 or more, or no clouds.	Altocumulus translucidus at a single level.	No Cirrus, Cirrocumulus or Cirrostratus.	50	11.9	No precipitation	6
																					1900-08-08	08.08.2020	12	12:00	1	08.08.2020 12:00	33.5	760	764.6	27	Wind blowing from the east	3			10% or less, but not 0						No Stratocumulus, Stratus, Cumulus or Cumulonimbus.	10% or less, but not 0	2500 or more, or no clouds.	Altocumulus translucidus at a single level.	No Cirrus, Cirrocumulus or Cirrostratus.	45	12.2
																					1900-08-08	08.08.2020	11	11:00	1	08.08.2020 11:00	32	760.1	764.8	31	Wind blowing from the north-east	3		5	10% or less, but not 0						No Stratocumulus, Stratus, Cumulus or Cumulonimbus.	no clouds	2500 or more, or no clouds.	No Altocumulus, Altostratus or Nimbostratus.	Cirrus spissatus, in patches or entangled sheaves, which usually do not increase and sometimes seem to be the remains of the upper part of a Cumulonimbus; or Cirrus castellanus or floccus.	40	12.8
																					1900-08-08	08.08.2020	10	10:00	1	08.08.2020 10:00	30.3	760.2	764.9	34	Wind blowing from the east-northeast	2		3	no clouds											25	12.8
																					1900-08-08	08.08.2020	9	09:00	1	08.08.2020 09:00	28.2	760.1	764.8	38	Wind blowing from the north-east	1		1	10% or less, but not 0						No Stratocumulus, Stratus, Cumulus or Cumulonimbus.	10% or less, but not 0	2500 or more, or no clouds.	Altocumulus translucidus at a single level.	No Cirrus, Cirrocumulus or Cirrostratus.	25	12.5
																					1900-08-08	08.08.2020	8	08:00	1	08.08.2020 08:00	24.5	760	764.8	53	variable wind direction	1		1	10% or less, but not 0						No Stratocumulus, Stratus, Cumulus or Cumulonimbus.	10% or less, but not 0	2500 or more, or no clouds.	Altocumulus translucidus at a single level.	No Cirrus, Cirrocumulus or Cirrostratus.	25	14.2
																					1900-08-08	08.08.2020	7	07:00	1	08.08.2020 07:00	21.8	759.8	764.6	69	Wind blowing from the east-southeast	1		1	10% or less, but not 0				17.2		No Stratocumulus, Stratus, Cumulus or Cumulonimbus.	10% or less, but not 0	2500 or more, or no clouds.	Altocumulus translucidus at a single level.	No Cirrus, Cirrocumulus or Cirrostratus.	25	15.9	No precipitation	12	Surface of ground dry (without cracks and no appreciable amount of dust or loose sand).	15
																					1900-08-08	08.08.2020	6	06:00	1	08.08.2020 06:00	17.7	759.6	764.5	75	Calm, no wind	0			10% or less, but not 0						No Stratocumulus, Stratus, Cumulus or Cumulonimbus.	10% or less, but not 0	2500 or more, or no clouds.	Altocumulus translucidus at a single level.	No Cirrus, Cirrocumulus or Cirrostratus.	30	13.1
																					1900-08-08	08.08.2020	5	05:00	1	08.08.2020 05:00	18	759.4	764.2	74	Wind blowing from the south	1		1	10% or less, but not 0						No Stratocumulus, Stratus, Cumulus or Cumulonimbus.	10% or less, but not 0	2500 or more, or no clouds.	Altocumulus translucidus at a single level.	No Cirrus, Cirrocumulus or Cirrostratus.	30	13.3
																					1900-08-08	08.08.2020	4	04:00	1	08.08.2020 04:00	18.7	759.3	764.2	72	Calm, no wind	0			no clouds											30	13.5
																					1900-08-08	08.08.2020	3	03:00	1	08.08.2020 03:00	18.9	759.3	764.2	72	Calm, no wind	0			no clouds											30	13.8
																					1900-08-08	08.08.2020	2	02:00	1	08.08.2020 02:00	20.6	759.4	764.2	63	Calm, no wind	0			no clouds											30	13.2
																					1900-08-08	08.08.2020	1	01:00	1	08.08.2020 01:00	21.9	759.4	764.2	55	Calm, no wind	0			no clouds											30	12.4	No precipitation	6
																					1900-08-08	08.08.2020	0	00:00	1	08.08.2020 00:00	24.3	759.4	764.2	50	Wind blowing from the east	1		3	no clouds											30	13.1
																					1900-08-07	07.08.2020	23	23:00	1	07.08.2020 23:00	25	759.4	764.1	48	Wind blowing from the east	2		3	no clouds											30	13.3
																					1900-08-07	07.08.2020	22	22:00	1	07.08.2020 22:00	26.9	759.4	764.1	42	Wind blowing from the east	1		3	no clouds											30	12.8
																					1900-08-07	07.08.2020	21	21:00	1	07.08.2020 21:00	27.8	759.2	763.9	41	Wind blowing from the east-northeast	1		3	no clouds											30	13.3
																					1900-08-07	07.08.2020	20	20:00	1	07.08.2020 20:00	30.7	758.9	763.6	33	Wind blowing from the east	1		2	no clouds											30	12.6
																					1900-08-07	07.08.2020	19	19:00	1	07.08.2020 19:00	33	758.8	763.5	25	Wind blowing from the east	1		7	no clouds					34.4						30	10.6	No precipitation	12
																					1900-08-07	07.08.2020	18	18:00	1	07.08.2020 18:00	33.7	759	763.6	22	Wind blowing from the north-east	2		4	no clouds											50	9
																					1900-08-07	07.08.2020	17	17:00	1	07.08.2020 17:00	33.8	759.2	763.9	22	Wind blowing from the east	2			no clouds											50	9.3
																					1900-08-07	07.08.2020	16	16:00	1	07.08.2020 16:00	33.2	759.4	764.1	24	Wind blowing from the east-northeast	2		7	no clouds											50	9.9
																					1900-08-07	07.08.2020	15	15:00	1	07.08.2020 15:00	33.6	759.7	764.2	25	Wind blowing from the east-northeast	3		6	no clouds											50	10.8
																					1900-08-07	07.08.2020	14	14:00	1	07.08.2020 14:00	33.3	759.8	764.5	27	variable wind direction	1		7	no clouds											50	11.6
																					1900-08-07	07.08.2020	13	13:00	1	07.08.2020 13:00	32.3	760	764.7	28	Wind blowing from the north-east	2		5	no clouds											50	11.5	No precipitation	6
																					1900-08-07	07.08.2020	12	12:00	1	07.08.2020 12:00	32.4	760.3	765	28	variable wind direction	2		4	no clouds											50	11.4
																					1900-08-07	07.08.2020	11	11:00	1	07.08.2020 11:00	31.3	760.6	765.2	34	variable wind direction	1		2	no clouds											50	13.4
																					1900-08-07	07.08.2020	10	10:00	1	07.08.2020 10:00	30.1	760.6	765.4	40	Calm, no wind	0			no clouds											50	15.1
																					1900-08-07	07.08.2020	9	09:00	1	07.08.2020 09:00	28.3	760.6	765.3	44	Wind blowing from the south-southeast	1		2	no clouds											50	14.8
																					1900-08-07	07.08.2020	8	08:00	1	07.08.2020 08:00	25.8	760.3	765.1	50	Wind blowing from the west-southwest	1		2	no clouds											50	14.5
																					1900-08-07	07.08.2020	7	07:00	1	07.08.2020 07:00	22.5	760.1	764.9	64	Calm, no wind	0			no clouds				16.1							50	15.3	No precipitation	12	Surface of ground dry (without cracks and no appreciable amount of dust or loose sand).	13
																					1900-08-07	07.08.2020	6	06:00	1	07.08.2020 06:00	20.5	759.9	764.7	58	Wind blowing from the south	3		4	10% or less, but not 0						No Stratocumulus, Stratus, Cumulus or Cumulonimbus.	no clouds	2500 or more, or no clouds.	No Altocumulus, Altostratus or Nimbostratus.	Cirrus fibratus, sometimes uncinus, not progressively invading the sky.	35	11.9
																					1900-08-07	07.08.2020	5	05:00	1	07.08.2020 05:00	19.3	759.5	764.4	63	Wind blowing from the south	3		3	10% or less, but not 0						No Stratocumulus, Stratus, Cumulus or Cumulonimbus.	no clouds	2500 or more, or no clouds.	No Altocumulus, Altostratus or Nimbostratus.	Cirrus fibratus, sometimes uncinus, not progressively invading the sky.	35	12
																					1900-08-07	07.08.2020	4	04:00	1	07.08.2020 04:00	17	759.4	764.4	71	Calm, no wind	0			no clouds											35	11.6
																					1900-08-07	07.08.2020	3	03:00	1	07.08.2020 03:00	18.7	759.5	764.4	64	Wind blowing from the south-east	2		2	no clouds											35	11.7
																					1900-08-07	07.08.2020	2	02:00	1	07.08.2020 02:00	20.2	759.7	764.5	51	Calm, no wind	0			no clouds											35	9.8
																					1900-08-07	07.08.2020	1	01:00	1	07.08.2020 01:00	21	759.7	764.5	57	Wind blowing from the east-southeast	1		3	no clouds											35	12	No precipitation	6
																					1900-08-07	07.08.2020	0	00:00	1	07.08.2020 00:00	23.1	759.7	764.5	45	Wind blowing from the east-southeast	2		3	no clouds											35	10.5
																					1900-08-06	06.08.2020	23	23:00	1	06.08.2020 23:00	23.5	759.6	764.4	47	Wind blowing from the east-southeast	2		3	10% or less, but not 0						No Stratocumulus, Stratus, Cumulus or Cumulonimbus.	10% or less, but not 0	2500 or more, or no clouds.	Altocumulus translucidus at a single level.	Cirrus fibratus, sometimes uncinus, not progressively invading the sky.	35	11.4
																					1900-08-06	06.08.2020	22	22:00	1	06.08.2020 22:00	24.4	759.5	764.2	45	Wind blowing from the east-southeast	2		3	10% or less, but not 0						No Stratocumulus, Stratus, Cumulus or Cumulonimbus.	10% or less, but not 0	2500 or more, or no clouds.	Altocumulus translucidus at a single level.	Cirrus fibratus, sometimes uncinus, not progressively invading the sky.	35	11.7
																					1900-08-06	06.08.2020	21	21:00	1	06.08.2020 21:00	25.6	759.4	764.2	43	Wind blowing from the east-southeast	2		3	10% or less, but not 0						No Stratocumulus, Stratus, Cumulus or Cumulonimbus.	10% or less, but not 0	2500 or more, or no clouds.	Altocumulus translucidus at a single level.	Cirrus fibratus, sometimes uncinus, not progressively invading the sky.	35	12
																					1900-08-06	06.08.2020	20	20:00	1	06.08.2020 20:00	28.2	759.1	763.9	35	Wind blowing from the east	2		2	10% or less, but not 0						No Stratocumulus, Stratus, Cumulus or Cumulonimbus.	10% or less, but not 0	2500 or more, or no clouds.	Altocumulus translucidus at a single level.	Cirrus fibratus, sometimes uncinus, not progressively invading the sky.	35	11.3
																					1900-08-06	06.08.2020	19	19:00	1	06.08.2020 19:00	30.9	759.1	763.7	28	Wind blowing from the east	1		7	20–30%.					32.5	No Stratocumulus, Stratus, Cumulus or Cumulonimbus.	no clouds	2500 or more, or no clouds.	No Altocumulus, Altostratus or Nimbostratus.	Cirrus fibratus, sometimes uncinus, not progressively invading the sky.	35	10.3	No precipitation	12
																					1900-08-06	06.08.2020	18	18:00	1	06.08.2020 18:00	31.5	759	763.6	25	Wind blowing from the south-east	2		5	20–30%.						No Stratocumulus, Stratus, Cumulus or Cumulonimbus.	no clouds	2500 or more, or no clouds.	No Altocumulus, Altostratus or Nimbostratus.	Cirrus fibratus, sometimes uncinus, not progressively invading the sky.	35	9.3
																					1900-08-06	06.08.2020	17	17:00	1	06.08.2020 17:00	31.7	759.1	763.7	23	Wind blowing from the south-southwest	2		5	20–30%.						No Stratocumulus, Stratus, Cumulus or Cumulonimbus.	no clouds	2500 or more, or no clouds.	No Altocumulus, Altostratus or Nimbostratus.	Cirrus fibratus, sometimes uncinus, not progressively invading the sky.	35	8
																					1900-08-06	06.08.2020	16	16:00	1	06.08.2020 16:00	31.4	759.2	763.9	23	Wind blowing from the south	2		7	40%.						No Stratocumulus, Stratus, Cumulus or Cumulonimbus.	no clouds	2500 or more, or no clouds.	No Altocumulus, Altostratus or Nimbostratus.	Cirrus fibratus, sometimes uncinus, not progressively invading the sky.	35	7.6
																					1900-08-06	06.08.2020	15	15:00	1	06.08.2020 15:00	31.4	759.2	763.9	23	variable wind direction	1		7	60%.						No Stratocumulus, Stratus, Cumulus or Cumulonimbus.	no clouds	2500 or more, or no clouds.	No Altocumulus, Altostratus or Nimbostratus.	Cirrus fibratus, sometimes uncinus, not progressively invading the sky.	35	8
																					1900-08-06	06.08.2020	14	14:00	1	06.08.2020 14:00	31.4	759.4	764.1	23	Wind blowing from the south	3		5	60%.						No Stratocumulus, Stratus, Cumulus or Cumulonimbus.	no clouds	2500 or more, or no clouds.	No Altocumulus, Altostratus or Nimbostratus.	Cirrus fibratus, sometimes uncinus, not progressively invading the sky.	35	8
																					1900-08-06	06.08.2020	13	13:00	1	06.08.2020 13:00	30.3	759.7	764.4	26	variable wind direction	2		6	60%.						No Stratocumulus, Stratus, Cumulus or Cumulonimbus.	10% or less, but not 0	2500 or more, or no clouds.	Altocumulus translucidus at a single level.	Cirrus fibratus, sometimes uncinus, not progressively invading the sky.	35	8.7	No precipitation	6
																					1900-08-06	06.08.2020	12	12:00	1	06.08.2020 12:00	28.8	759.9	764.6	29	Wind blowing from the south	2		5	90 or more, but not 100%						No Stratocumulus, Stratus, Cumulus or Cumulonimbus.	10% or less, but not 0	2500 or more, or no clouds.	Altocumulus translucidus at a single level.	Cirrus uncinus or fibratus, or both, progressively invading the sky; they generally thicken as a whole.	35	8.9
																					1900-08-06	06.08.2020	11	11:00	1	06.08.2020 11:00	27.7	760	764.7	31	Wind blowing from the south	2		4	70 – 80%.						No Stratocumulus, Stratus, Cumulus or Cumulonimbus.	10% or less, but not 0	2500 or more, or no clouds.	Altocumulus translucidus at a single level.	Cirrus uncinus or fibratus, or both, progressively invading the sky; they generally thicken as a whole.	35	8.9
																					1900-08-06	06.08.2020	10	10:00	1	06.08.2020 10:00	25.4	760	764.7	38	Wind blowing from the south-southeast	2		4	60%.						No Stratocumulus, Stratus, Cumulus or Cumulonimbus.	no clouds	2500 or more, or no clouds.	No Altocumulus, Altostratus or Nimbostratus.	Cirrus fibratus, sometimes uncinus, not progressively invading the sky.	35	9.9
																					1900-08-06	06.08.2020	9	09:00	1	06.08.2020 09:00	24.1	759.8	764.6	39	Wind blowing from the south-southeast	2		3	60%.						No Stratocumulus, Stratus, Cumulus or Cumulonimbus.	no clouds	2500 or more, or no clouds.	No Altocumulus, Altostratus or Nimbostratus.	Cirrus fibratus, sometimes uncinus, not progressively invading the sky.	35	9.2
																					1900-08-06	06.08.2020	8	08:00	1	06.08.2020 08:00	22.2	759.7	764.5	51	Wind blowing from the south-east	1		2	60%.						No Stratocumulus, Stratus, Cumulus or Cumulonimbus.	no clouds	2500 or more, or no clouds.	No Altocumulus, Altostratus or Nimbostratus.	Cirrus fibratus, sometimes uncinus, not progressively invading the sky.	35	11.4
																					1900-08-06	06.08.2020	7	07:00	1	06.08.2020 07:00	18.8	759.4	764.2	69	Wind blowing from the south-southeast	1		3	60%.				14		No Stratocumulus, Stratus, Cumulus or Cumulonimbus.	no clouds	2500 or more, or no clouds.	No Altocumulus, Altostratus or Nimbostratus.	Cirrus uncinus or fibratus, or both, progressively invading the sky; they generally thicken as a whole.	35	13	No precipitation	12	Surface of ground dry (without cracks and no appreciable amount of dust or loose sand).	12
																					1900-08-06	06.08.2020	6	06:00	1	06.08.2020 06:00	14.7	759	763.9	80	Wind blowing from the south-southeast	1		2	50%.						No Stratocumulus, Stratus, Cumulus or Cumulonimbus.	10% or less, but not 0	2500 or more, or no clouds.	Altocumulus translucidus at a single level.	Cirrus uncinus or fibratus, or both, progressively invading the sky; they generally thicken as a whole.	35	11.2
																					1900-08-06	06.08.2020	5	05:00	1	06.08.2020 05:00	14.5	758.7	763.6	81	Wind blowing from the south-southeast	2		2	40%.						No Stratocumulus, Stratus, Cumulus or Cumulonimbus.	10% or less, but not 0	2500 or more, or no clouds.	Altocumulus translucidus at a single level.	Cirrus fibratus, sometimes uncinus, not progressively invading the sky.	35	11.3
																					1900-08-06	06.08.2020	4	04:00	1	06.08.2020 04:00	14.7	758.4	763.3	78	Wind blowing from the south	1		3	40%.						No Stratocumulus, Stratus, Cumulus or Cumulonimbus.	10% or less, but not 0	2500 or more, or no clouds.	Altocumulus translucidus at a single level.	Cirrus fibratus, sometimes uncinus, not progressively invading the sky.	35	10.9
																					1900-08-06	06.08.2020	3	03:00	1	06.08.2020 03:00	15.4	758.3	763.3	77	Wind blowing from the south-west	1		2	10% or less, but not 0						No Stratocumulus, Stratus, Cumulus or Cumulonimbus.	10% or less, but not 0	2500 or more, or no clouds.	Altocumulus translucidus at a single level.	Cirrus fibratus, sometimes uncinus, not progressively invading the sky.	35	11.4
																					1900-08-06	06.08.2020	2	02:00	1	06.08.2020 02:00	16.2	758.1	763	77	Wind blowing from the west-northwest	1		3	10% or less, but not 0						No Stratocumulus, Stratus, Cumulus or Cumulonimbus.	10% or less, but not 0	2500 or more, or no clouds.	Altocumulus translucidus at a single level.	Cirrus fibratus, sometimes uncinus, not progressively invading the sky.	35	12.1
																					1900-08-06	06.08.2020	1	01:00	1	06.08.2020 01:00	17.9	757.8	762.7	55	Wind blowing from the west	1		4	10% or less, but not 0						No Stratocumulus, Stratus, Cumulus or Cumulonimbus.	10% or less, but not 0	2500 or more, or no clouds.	Altocumulus translucidus at a single level.	Cirrus fibratus, sometimes uncinus, not progressively invading the sky.	35	8.6	No precipitation	6
																					1900-08-06	06.08.2020	0	00:00	1	06.08.2020 00:00	19.7	757.5	762.3	47	Wind blowing from the south	3		4	10% or less, but not 0						No Stratocumulus, Stratus, Cumulus or Cumulonimbus.	10% or less, but not 0	2500 or more, or no clouds.	Altocumulus translucidus at a single level.	Cirrus fibratus, sometimes uncinus, not progressively invading the sky.	35	7.9
																					1900-08-05	05.08.2020	23	23:00	1	05.08.2020 23:00	20.1	757.3	762.2	47	Wind blowing from the south	3		3	10% or less, but not 0						No Stratocumulus, Stratus, Cumulus or Cumulonimbus.	10% or less, but not 0	2500 or more, or no clouds.	Altocumulus translucidus at a single level.	Cirrus fibratus, sometimes uncinus, not progressively invading the sky.	35	8.5
																					1900-08-05	05.08.2020	22	22:00	1	05.08.2020 22:00	20.5	757.4	762.3	49	Wind blowing from the south	2		4	10% or less, but not 0						No Stratocumulus, Stratus, Cumulus or Cumulonimbus.	10% or less, but not 0	2500 or more, or no clouds.	Altocumulus translucidus at a single level.	Cirrus fibratus, sometimes uncinus, not progressively invading the sky.	35	9.4
																					1900-08-05	05.08.2020	21	21:00	1	05.08.2020 21:00	22.9	757.3	762.1	41	Wind blowing from the south-southwest	2		2	10% or less, but not 0						No Stratocumulus, Stratus, Cumulus or Cumulonimbus.	10% or less, but not 0	2500 or more, or no clouds.	Altocumulus translucidus at a single level.	Cirrus fibratus, sometimes uncinus, not progressively invading the sky.	35	8.8
																					1900-08-05	05.08.2020	20	20:00	1	05.08.2020 20:00	25	756.7	761.5	36	Wind blowing from the south-southwest	1		4	20–30%.						No Stratocumulus, Stratus, Cumulus or Cumulonimbus.	10% or less, but not 0	2500 or more, or no clouds.	Altocumulus translucidus at a single level.	Cirrus fibratus, sometimes uncinus, not progressively invading the sky.	35	8.8
																					1900-08-05	05.08.2020	19	19:00	1	05.08.2020 19:00	27.8	756.7	761.4	27	Wind blowing from the south-west	2		10	20–30%.					29.4	No Stratocumulus, Stratus, Cumulus or Cumulonimbus.	10% or less, but not 0	2500 or more, or no clouds.	Altocumulus translucidus at a single level.	Cirrus fibratus, sometimes uncinus, not progressively invading the sky.	35	7.1	No precipitation	12
																					1900-08-05	05.08.2020	18	18:00	1	05.08.2020 18:00	28.3	756.6	761.3	25	Wind blowing from the south-west	4		7	20–30%.						No Stratocumulus, Stratus, Cumulus or Cumulonimbus.	no clouds	2500 or more, or no clouds.	No Altocumulus, Altostratus or Nimbostratus.	Cirrus fibratus, sometimes uncinus, not progressively invading the sky.	40	6.6
																					1900-08-05	05.08.2020	17	17:00	1	05.08.2020 17:00	28.7	756.7	761.5	24	Wind blowing from the south-west	3		8	10% or less, but not 0						No Stratocumulus, Stratus, Cumulus or Cumulonimbus.	no clouds	2500 or more, or no clouds.	No Altocumulus, Altostratus or Nimbostratus.	Cirrus fibratus, sometimes uncinus, not progressively invading the sky.	40	6.2
																					1900-08-05	05.08.2020	16	16:00	1	05.08.2020 16:00	28.8	756.9	761.6	23	Wind blowing from the south-southwest	4			no clouds											40	5.5
																					1900-08-05	05.08.2020	15	15:00	1	05.08.2020 15:00	28.3	757	761.8	24	Wind blowing from the south-west	4		10	no clouds											40	5.9
																					1900-08-05	05.08.2020	14	14:00	1	05.08.2020 14:00	28.1	757.3	762	25	Wind blowing from the south-southwest	5			no clouds											40	6.2
																					1900-08-05	05.08.2020	13	13:00	1	05.08.2020 13:00	26.8	757.6	762.3	27	Wind blowing from the south-southwest	4		8	10% or less, but not 0						No Stratocumulus, Stratus, Cumulus or Cumulonimbus.	no clouds	2500 or more, or no clouds.	No Altocumulus, Altostratus or Nimbostratus.	Cirrus fibratus, sometimes uncinus, not progressively invading the sky.	40	6	No precipitation	6
																					1900-08-05	05.08.2020	12	12:00	1	05.08.2020 12:00	26.4	757.7	762.5	28	Wind blowing from the south-west	5		8	no clouds											40	6.5
																					1900-08-05	05.08.2020	11	11:00	1	05.08.2020 11:00	24.8	757.9	762.7	31	Wind blowing from the south-southwest	4		8	no clouds											40	6.3
																					1900-08-05	05.08.2020	10	10:00	1	05.08.2020 10:00	23.4	758.1	762.9	36	Wind blowing from the south-southwest	4		7	no clouds											40	7.5
																					1900-08-05	05.08.2020	9	09:00	1	05.08.2020 09:00	21	758.1	763	45	Wind blowing from the south	4		6	no clouds											40	8.4
																					1900-08-05	05.08.2020	8	08:00	1	05.08.2020 08:00	18.9	757.9	762.7	55	Wind blowing from the south	3		4	10% or less, but not 0						No Stratocumulus, Stratus, Cumulus or Cumulonimbus.	no clouds	2500 or more, or no clouds.	No Altocumulus, Altostratus or Nimbostratus.	Cirrus fibratus, sometimes uncinus, not progressively invading the sky.	40	9.6
																					1900-08-05	05.08.2020	7	07:00	1	05.08.2020 07:00	15.6	757.7	762.7	66	Wind blowing from the south	3		4	10% or less, but not 0				12.4		No Stratocumulus, Stratus, Cumulus or Cumulonimbus.	10% or less, but not 0	2500 or more, or no clouds.	Altocumulus translucidus at a single level.	No Cirrus, Cirrocumulus or Cirrostratus.	40	9.3	No precipitation	12	Surface of ground dry (without cracks and no appreciable amount of dust or loose sand).	11
																					1900-08-05	05.08.2020	6	06:00	1	05.08.2020 06:00	13.4	757.6	762.5	74	Wind blowing from the south	3		4	10% or less, but not 0						No Stratocumulus, Stratus, Cumulus or Cumulonimbus.	10% or less, but not 0	2500 or more, or no clouds.	Altocumulus translucidus at a single level.	No Cirrus, Cirrocumulus or Cirrostratus.	40	8.8
																					1900-08-05	05.08.2020	5	05:00	1	05.08.2020 05:00	12.5	757.4	762.4	80	Wind blowing from the south	3		3	10% or less, but not 0						No Stratocumulus, Stratus, Cumulus or Cumulonimbus.	no clouds	2500 or more, or no clouds.	No Altocumulus, Altostratus or Nimbostratus.	Cirrus fibratus, sometimes uncinus, not progressively invading the sky.	30	9.1
																					1900-08-05	05.08.2020	4	04:00	1	05.08.2020 04:00	12.9	757.4	762.4	80	Wind blowing from the south-southwest	3		3	10% or less, but not 0						No Stratocumulus, Stratus, Cumulus or Cumulonimbus.	no clouds	2500 or more, or no clouds.	No Altocumulus, Altostratus or Nimbostratus.	Cirrus fibratus, sometimes uncinus, not progressively invading the sky.	30	9.5
																					1900-08-05	05.08.2020	3	03:00	1	05.08.2020 03:00	13	757.7	762.7	80	Wind blowing from the south-west	3		3	20–30%.						No Stratocumulus, Stratus, Cumulus or Cumulonimbus.	no clouds	2500 or more, or no clouds.	No Altocumulus, Altostratus or Nimbostratus.	Cirrus fibratus, sometimes uncinus, not progressively invading the sky.	30	9.6
																					1900-08-05	05.08.2020	2	02:00	1	05.08.2020 02:00	13	757.7	762.7	77	Wind blowing from the south-west	1		3	20–30%.						No Stratocumulus, Stratus, Cumulus or Cumulonimbus.	no clouds	2500 or more, or no clouds.	No Altocumulus, Altostratus or Nimbostratus.	Cirrus fibratus, sometimes uncinus, not progressively invading the sky.	30	9.1
																					1900-08-05	05.08.2020	1	01:00	1	05.08.2020 01:00	14.1	757.7	762.7	73	Wind blowing from the south	2		5	20–30%.						No Stratocumulus, Stratus, Cumulus or Cumulonimbus.	no clouds	2500 or more, or no clouds.	No Altocumulus, Altostratus or Nimbostratus.	Cirrus fibratus, sometimes uncinus, not progressively invading the sky.	30	9.2	No precipitation	6
																					1900-08-05	05.08.2020	0	00:00	1	05.08.2020 00:00	14.5	757.9	762.7	71	Wind blowing from the south	1		2	20–30%.						No Stratocumulus, Stratus, Cumulus or Cumulonimbus.	no clouds	2500 or more, or no clouds.	No Altocumulus, Altostratus or Nimbostratus.	Cirrus fibratus, sometimes uncinus, not progressively invading the sky.	30	9.2
																					1900-08-04	04.08.2020	23	23:00	1	04.08.2020 23:00	15.9	758	762.9	66	Calm, no wind	0			40%.						No Stratocumulus, Stratus, Cumulus or Cumulonimbus.	10% or less, but not 0	2500 or more, or no clouds.	Altocumulus translucidus at a single level.	Cirrus fibratus, sometimes uncinus, not progressively invading the sky.	30	9.4
																					1900-08-04	04.08.2020	22	22:00	1	04.08.2020 22:00	17.2	757.7	762.6	53	Wind blowing from the south	2		4	60%.						No Stratocumulus, Stratus, Cumulus or Cumulonimbus.	10% or less, but not 0	2500 or more, or no clouds.	Altocumulus translucidus at a single level.	Cirrus spissatus, in patches or entangled sheaves, which usually do not increase and sometimes seem to be the remains of the upper part of a Cumulonimbus; or Cirrus castellanus or floccus.	30	7.5
																					1900-08-04	04.08.2020	21	21:00	1	04.08.2020 21:00	18.5	757.7	762.6	49	Wind blowing from the south	2		3	70 – 80%.						No Stratocumulus, Stratus, Cumulus or Cumulonimbus.	10% or less, but not 0	2500 or more, or no clouds.	Altocumulus translucidus at a single level.	Cirrus spissatus, in patches or entangled sheaves, which usually do not increase and sometimes seem to be the remains of the upper part of a Cumulonimbus; or Cirrus castellanus or floccus.	30	7.6
																					1900-08-04	04.08.2020	20	20:00	1	04.08.2020 20:00	20.8	757.7	762.6	40	Wind blowing from the south	2		4	90 or more, but not 100%						No Stratocumulus, Stratus, Cumulus or Cumulonimbus.	20–30%.	2500 or more, or no clouds.	Altocumulus translucidus at a single level.	Cirrus spissatus, in patches or entangled sheaves, which usually do not increase and sometimes seem to be the remains of the upper part of a Cumulonimbus; or Cirrus castellanus or floccus.	30	6.8
																					1900-08-04	04.08.2020	19	19:00	1	04.08.2020 19:00	22	757.9	762.7	35	Wind blowing from the south-west	3		6	90 or more, but not 100%					23.6	No Stratocumulus, Stratus, Cumulus or Cumulonimbus.	10% or less, but not 0	2000-2500	Altocumulus cumulogenitus (or cumulonimbogenitus).	Cirrus fibratus, sometimes uncinus, not progressively invading the sky.	30	5.6	No precipitation	12
																					1900-08-04	04.08.2020	18	18:00	1	04.08.2020 18:00	23	757.9	762.7	32	Wind blowing from the west	2		5	90 or more, but not 100%						No Stratocumulus, Stratus, Cumulus or Cumulonimbus.	20–30%.	2000-2500	Altocumulus cumulogenitus (or cumulonimbogenitus).	Cirrus uncinus or fibratus, or both, progressively invading the sky; they generally thicken as a whole.	30	5.3
																					1900-08-04	04.08.2020	17	17:00	1	04.08.2020 17:00	22.7	758.1	762.9	34	Wind blowing from the west	2		5	60%.						Stratocumulus cumulogenitus.	20–30%.	2000-2500	No Altocumulus, Altostratus or Nimbostratus.	Cirrus uncinus or fibratus, or both, progressively invading the sky; they generally thicken as a whole.	30	6.2
																					1900-08-04	04.08.2020	16	16:00	1	04.08.2020 16:00	22.9	758.3	763.1	34	variable wind direction	1		6	40%.						Stratocumulus cumulogenitus.	40%.	2000-2500	No Altocumulus, Altostratus or Nimbostratus.	Cirrus fibratus, sometimes uncinus, not progressively invading the sky.	30	6
																					1900-08-04	04.08.2020	15	15:00	1	04.08.2020 15:00	21.7	758.6	763.4	33	Wind blowing from the north-west	1		6	40%.						Stratocumulus cumulogenitus.	40%.	1500-2000	No Altocumulus, Altostratus or Nimbostratus.	No Cirrus, Cirrocumulus or Cirrostratus.	30	4.8
																					1900-08-04	04.08.2020	14	14:00	1	04.08.2020 14:00	22	758.8	763.7	33	Wind blowing from the west-northwest	2		6	40%.						Cumulus humilis or Cumulus fractus other than of bad weather, or both.	40%.	1500-2000	No Altocumulus, Altostratus or Nimbostratus.	No Cirrus, Cirrocumulus or Cirrostratus.	30	4.8
																					1900-08-04	04.08.2020	13	13:00	1	04.08.2020 13:00	21.1	758.9	763.7	39	variable wind direction	1		5	20–30%.						Cumulus humilis or Cumulus fractus other than of bad weather, or both.	20–30%.	1500-2000	No Altocumulus, Altostratus or Nimbostratus.	No Cirrus, Cirrocumulus or Cirrostratus.	30	6.5	No precipitation	6
																					1900-08-04	04.08.2020	12	12:00	1	04.08.2020 12:00	20.4	759.1	763.9	42	Wind blowing from the west	2		4	20–30%.						Cumulus humilis or Cumulus fractus other than of bad weather, or both.	20–30%.	1000-1500	No Altocumulus, Altostratus or Nimbostratus.	No Cirrus, Cirrocumulus or Cirrostratus.	20	6.9
																					1900-08-04	04.08.2020	11	11:00	1	04.08.2020 11:00	19	759.1	764	48	variable wind direction	1		4	20–30%.						Cumulus humilis or Cumulus fractus other than of bad weather, or both.	20–30%.	1000-1500	No Altocumulus, Altostratus or Nimbostratus.	No Cirrus, Cirrocumulus or Cirrostratus.	20	7.8
																					1900-08-04	04.08.2020	10	10:00	1	04.08.2020 10:00	18.4	759.1	764	53	variable wind direction	1		3	40%.						Cumulus humilis or Cumulus fractus other than of bad weather, or both.	40%.	600-1000	No Altocumulus, Altostratus or Nimbostratus.	No Cirrus, Cirrocumulus or Cirrostratus.	20	8.7
																					1900-08-04	04.08.2020	9	09:00	1	04.08.2020 09:00	17.3	759.2	764.2	62	Wind blowing from the north-east	1			50%.						Cumulus humilis or Cumulus fractus other than of bad weather, or both.	50%.	600-1000	No Altocumulus, Altostratus or Nimbostratus.	Cirrus fibratus, sometimes uncinus, not progressively invading the sky.	30	9.8
																					1900-08-04	04.08.2020	8	08:00	1	04.08.2020 08:00	15.4	759	763.9	77	Wind blowing from the north-northwest	1		2	10% or less, but not 0						Cumulus humilis or Cumulus fractus other than of bad weather, or both.	10% or less, but not 0	300-600	No Altocumulus, Altostratus or Nimbostratus.	Cirrus fibratus, sometimes uncinus, not progressively invading the sky.	20	11.4
																					1900-08-04	04.08.2020	7	07:00	1	04.08.2020 07:00	14.2	758.7	763.6	88	Calm, no wind	0			10% or less, but not 0				10.3		No Stratocumulus, Stratus, Cumulus or Cumulonimbus.	no clouds	2500 or more, or no clouds.	No Altocumulus, Altostratus or Nimbostratus.	Cirrus fibratus, sometimes uncinus, not progressively invading the sky.	20	12.3	No precipitation	12	Surface of ground moist.	8
																					1900-08-04	04.08.2020	6	06:00	1	04.08.2020 06:00	11.8	758.2	763.2	92	Wind blowing from the west-northwest	2		2	10% or less, but not 0						No Stratocumulus, Stratus, Cumulus or Cumulonimbus.	no clouds	2500 or more, or no clouds.	No Altocumulus, Altostratus or Nimbostratus.	Cirrus fibratus, sometimes uncinus, not progressively invading the sky.	10	10.6
																					1900-08-04	04.08.2020	5	05:00	1	04.08.2020 05:00	11.3	758	763	92	Wind blowing from the west-southwest	1		2	20–30%.						No Stratocumulus, Stratus, Cumulus or Cumulonimbus.	no clouds	2500 or more, or no clouds.	No Altocumulus, Altostratus or Nimbostratus.	Cirrus fibratus, sometimes uncinus, not progressively invading the sky.	10	10.1
																					1900-08-04	04.08.2020	4	04:00	1	04.08.2020 04:00	12	757.8	762.8	92	Wind blowing from the west-northwest	2		3	10% or less, but not 0						No Stratocumulus, Stratus, Cumulus or Cumulonimbus.	no clouds	2500 or more, or no clouds.	No Altocumulus, Altostratus or Nimbostratus.	Cirrus fibratus, sometimes uncinus, not progressively invading the sky.	20	10.7
																					1900-08-04	04.08.2020	3	03:00	1	04.08.2020 03:00	12.4	757.7	762.7	92	Wind blowing from the north-west	2		3	10% or less, but not 0						No Stratocumulus, Stratus, Cumulus or Cumulonimbus.	10% or less, but not 0	2500 or more, or no clouds.	Altocumulus translucidus at a single level.	Cirrus fibratus, sometimes uncinus, not progressively invading the sky.	35	11.1
																					1900-08-04	04.08.2020	2	02:00	1	04.08.2020 02:00	12.6	757.8	762.8	91	Wind blowing from the north-west	2		3	10% or less, but not 0						No Stratocumulus, Stratus, Cumulus or Cumulonimbus.	10% or less, but not 0	2500 or more, or no clouds.	Altocumulus translucidus at a single level.	Cirrus fibratus, sometimes uncinus, not progressively invading the sky.	35	11.1
																					1900-08-04	04.08.2020	1	01:00	1	04.08.2020 01:00	12.8	757.9	762.9	87	Wind blowing from the north-west	1		5	20–30%.						No Stratocumulus, Stratus, Cumulus or Cumulonimbus.	20–30%.	2500 or more, or no clouds.	Altocumulus translucidus at a single level.	Cirrus fibratus, sometimes uncinus, not progressively invading the sky.	35	10.7	No precipitation	6
																					1900-08-04	04.08.2020	0	00:00	1	04.08.2020 00:00	13.8	757.8	762.7	83	Wind blowing from the north-northwest	1		3	40%.						Stratocumulus other than Stratocumulus cumulogenitus.	20–30%.	600-1000	Altocumulus translucidus at a single level.	Cirrus fibratus, sometimes uncinus, not progressively invading the sky.	35	11
																					1900-08-03	03.08.2020	23	23:00	1	03.08.2020 23:00	15.3	757.3	762.1	78	Wind blowing from the north-northwest	2		3	50%.						Stratocumulus other than Stratocumulus cumulogenitus.	10% or less, but not 0	600-1000	Altocumulus translucidus at a single level.	Cirrus fibratus, sometimes uncinus, not progressively invading the sky.	35	11.4
																					1900-08-03	03.08.2020	22	22:00	1	03.08.2020 22:00	15.8	756.9	761.8	79	Wind blowing from the north	2		5	90 or more, but not 100%						Stratocumulus other than Stratocumulus cumulogenitus.	40%.	600-1000	Altocumulus cumulogenitus (or cumulonimbogenitus).	Cirrus fibratus, sometimes uncinus, not progressively invading the sky.	35	12.2
																					1900-08-03	03.08.2020	21	21:00	1	03.08.2020 21:00	16.4	756.6	761.5	78	Wind blowing from the north	2		4	90 or more, but not 100%						Stratocumulus other than Stratocumulus cumulogenitus.	50%.	600-1000	Altocumulus cumulogenitus (or cumulonimbogenitus).	Cirrus fibratus, sometimes uncinus, not progressively invading the sky.	35	12.6
																					1900-08-03	03.08.2020	20	20:00	1	03.08.2020 20:00	16.6	756.1	761	76	Wind blowing from the north-northwest	3		5	70 – 80%.						Cumulus humilis or Cumulus fractus other than of bad weather, or both.	10% or less, but not 0	2000-2500	Altocumulus cumulogenitus (or cumulonimbogenitus).	Cirrus fibratus, sometimes uncinus, not progressively invading the sky.	35	12.3
																					1900-08-03	03.08.2020	19	19:00	1	03.08.2020 19:00	16.9	755.9	760.8	68	Wind blowing from the north-northwest	3		13	70 – 80%.	Precipitation within sight, reaching the ground or the surface of the sea, but distant, i.e. estimated to be more than 5 km from the station.	Cloud covering more than 1/2 of the sky throughout the appropriate period.	Cloud covering more than 1/2 of the sky throughout the appropriate period.		23.8	Cumulus humilis or Cumulus fractus other than of bad weather, or both.	20–30%.	1500-2000	Altocumulus cumulogenitus (or cumulonimbogenitus).	Cirrus fibratus, sometimes uncinus, not progressively invading the sky.	35	11	Trace of precipitation	12
																					1900-08-03	03.08.2020	18	18:00	1	03.08.2020 18:00	17.8	755.7	760.6	64	Wind blowing from the north	4		7	70 – 80%.						Cumulus humilis or Cumulus fractus other than of bad weather, or both.	20–30%.	1500-2000	Altocumulus cumulogenitus (or cumulonimbogenitus).	Cirrus fibratus, sometimes uncinus, not progressively invading the sky.	35	10.8
																					1900-08-03	03.08.2020	17	17:00	1	03.08.2020 17:00	19.2	755.7	760.5	54	Wind blowing from the north-northwest	5		10	70 – 80%.						Cumulus mediocris or congestus, with or without Cumulus of species fractus or humilis or Stratocumulus, all having their bases at the same level.	50%.	1500-2000	Altocumulus cumulogenitus (or cumulonimbogenitus).	Cirrus fibratus, sometimes uncinus, not progressively invading the sky.	35	9.7
																					1900-08-03	03.08.2020	16	16:00	1	03.08.2020 16:00	20.2	755.6	760.5	53	Wind blowing from the north-northwest	6		13	90 or more, but not 100%						Cumulus mediocris or congestus, with or without Cumulus of species fractus or humilis or Stratocumulus, all having their bases at the same level.	50%.	1500-2000	Altocumulus cumulogenitus (or cumulonimbogenitus).	Cirrus fibratus, sometimes uncinus, not progressively invading the sky.	35	10.3
																					1900-08-03	03.08.2020	15	15:00	1	03.08.2020 15:00	19.6	755.3	760.1	54	Wind blowing from the north-northwest	8		12	70 – 80%.						Cumulus mediocris or congestus, with or without Cumulus of species fractus or humilis or Stratocumulus, all having their bases at the same level.	50%.	1500-2000	Altocumulus translucidus or opacus in two or more layers, or Altocumulus opacus in a single layer, not progressively invading the sky, or Altocumulus with Altostratus or Nimbostratus.	Cirrus fibratus, sometimes uncinus, not progressively invading the sky.	35	10
																					1900-08-03	03.08.2020	14	14:00	1	03.08.2020 14:00	21.2	755.3	760.2	42	Wind blowing from the north-west	1		7	60%.						Cumulus mediocris or congestus, with or without Cumulus of species fractus or humilis or Stratocumulus, all having their bases at the same level.	40%.	1500-2000	Altocumulus translucidus at a single level.	Cirrus fibratus, sometimes uncinus, not progressively invading the sky.	35	7.9
																					1900-08-03	03.08.2020	13	13:00	1	03.08.2020 13:00	22.6	755.5	760.3	44	Calm, no wind	0			70 – 80%.						Cumulus mediocris or congestus, with or without Cumulus of species fractus or humilis or Stratocumulus, all having their bases at the same level.	40%.	1000-1500	Altostratus translucidus.	Cirrus fibratus, sometimes uncinus, not progressively invading the sky.	35	9.7	No precipitation	6
																					1900-08-03	03.08.2020	12	12:00	1	03.08.2020 12:00	20.5	755.8	760.6	50	variable wind direction	1		4	70 – 80%.						Cumulus mediocris or congestus, with or without Cumulus of species fractus or humilis or Stratocumulus, all having their bases at the same level.	40%.	1000-1500	Altocumulus translucidus or opacus in two or more layers, or Altocumulus opacus in a single layer, not progressively invading the sky, or Altocumulus with Altostratus or Nimbostratus.	Cirrus fibratus, sometimes uncinus, not progressively invading the sky.	35	9.7
																					1900-08-03	03.08.2020	11	11:00	1	03.08.2020 11:00	19.6	756.1	760.9	56	variable wind direction	1		3	70 – 80%.						Cumulus mediocris or congestus, with or without Cumulus of species fractus or humilis or Stratocumulus, all having their bases at the same level.	10% or less, but not 0	1000-1500	Altostratus translucidus.	Cirrus fibratus, sometimes uncinus, not progressively invading the sky.	35	10.5
																					1900-08-03	03.08.2020	10	10:00	1	03.08.2020 10:00	18.8	756.2	761.1	55	Wind blowing from the west-southwest	2		4	90 or more, but not 100%						Stratocumulus other than Stratocumulus cumulogenitus.	10% or less, but not 0	1000-1500	Altocumulus translucidus or opacus in two or more layers, or Altocumulus opacus in a single layer, not progressively invading the sky, or Altocumulus with Altostratus or Nimbostratus.	Cirrus fibratus, sometimes uncinus, not progressively invading the sky.	35	9.6
																					1900-08-03	03.08.2020	9	09:00	1	03.08.2020 09:00	18.1	756.3	761.2	59	Wind blowing from the south-southwest	2		4	90 or more, but not 100%						Stratocumulus other than Stratocumulus cumulogenitus.	20–30%.	1500-2000	Altocumulus translucidus or opacus in two or more layers, or Altocumulus opacus in a single layer, not progressively invading the sky, or Altocumulus with Altostratus or Nimbostratus.	Cirrus fibratus, sometimes uncinus, not progressively invading the sky.	35	9.9
																					1900-08-03	03.08.2020	8	08:00	1	03.08.2020 08:00	16.2	756.4	761.3	74	Wind blowing from the south-southwest	2		3	70 – 80%.						Stratocumulus other than Stratocumulus cumulogenitus.	40%.	1500-2000	Altocumulus translucidus or opacus in two or more layers, or Altocumulus opacus in a single layer, not progressively invading the sky, or Altocumulus with Altostratus or Nimbostratus.	Cirrus fibratus, sometimes uncinus, not progressively invading the sky.	35	11.5
																					1900-08-03	03.08.2020	7	07:00	1	03.08.2020 07:00	13.8	756.3	761.2	84	Wind blowing from the south	1		2	90 or more, but not 100%				10.9		Stratocumulus other than Stratocumulus cumulogenitus.	20–30%.	1000-1500	Altocumulus translucidus or opacus in two or more layers, or Altocumulus opacus in a single layer, not progressively invading the sky, or Altocumulus with Altostratus or Nimbostratus.	Cirrus spissatus, in patches or entangled sheaves, which usually do not increase and sometimes seem to be the remains of the upper part of a Cumulonimbus; or Cirrus castellanus or floccus.	35	11.1	No precipitation	12	Surface of ground moist.	9
																					1900-08-03	03.08.2020	6	06:00	1	03.08.2020 06:00	12.6	756.3	761.2	88	Wind blowing from the south	2		2	90 or more, but not 100%						No Stratocumulus, Stratus, Cumulus or Cumulonimbus.	60%.	2500 or more, or no clouds.	Altocumulus translucidus at a single level.	Cirrus spissatus, in patches or entangled sheaves, which usually do not increase and sometimes seem to be the remains of the upper part of a Cumulonimbus; or Cirrus castellanus or floccus.	40	10.6
																					1900-08-03	03.08.2020	5	05:00	1	03.08.2020 05:00	12	756.4	761.3	87	Wind blowing from the south	1		2	90 or more, but not 100%						No Stratocumulus, Stratus, Cumulus or Cumulonimbus.	20–30%.	2500 or more, or no clouds.	Altocumulus translucidus at a single level.	Cirrus spissatus, in patches or entangled sheaves, which usually do not increase and sometimes seem to be the remains of the upper part of a Cumulonimbus; or Cirrus castellanus or floccus.	50	9.9
																					1900-08-03	03.08.2020	4	04:00	1	03.08.2020 04:00	11	756.6	761.5	89	Wind blowing from the south	1		2	90 or more, but not 100%						No Stratocumulus, Stratus, Cumulus or Cumulonimbus.	90 or more, but not 100%	2500 or more, or no clouds.	Altocumulus translucidus at a single level.	Cirrus spissatus, in patches or entangled sheaves, which usually do not increase and sometimes seem to be the remains of the upper part of a Cumulonimbus; or Cirrus castellanus or floccus.	50	9.3
																					1900-08-03	03.08.2020	3	03:00	1	03.08.2020 03:00	11.2	756.9	761.8	88	Wind blowing from the south-west	2		2	70 – 80%.						No Stratocumulus, Stratus, Cumulus or Cumulonimbus.	no clouds	2500 or more, or no clouds.	No Altocumulus, Altostratus or Nimbostratus.	Cirrus spissatus, in patches or entangled sheaves, which usually do not increase and sometimes seem to be the remains of the upper part of a Cumulonimbus; or Cirrus castellanus or floccus.	50	9.2
																					1900-08-03	03.08.2020	2	02:00	1	03.08.2020 02:00	11.5	757.1	762.1	86	Wind blowing from the south-west	1		2	70 – 80%.						No Stratocumulus, Stratus, Cumulus or Cumulonimbus.	no clouds	2500 or more, or no clouds.	No Altocumulus, Altostratus or Nimbostratus.	Cirrus spissatus, in patches or entangled sheaves, which usually do not increase and sometimes seem to be the remains of the upper part of a Cumulonimbus; or Cirrus castellanus or floccus.	50	9.2
																					1900-08-03	03.08.2020	1	01:00	1	03.08.2020 01:00	11.7	757.2	762.2	83	Wind blowing from the south	1		7	50%.						No Stratocumulus, Stratus, Cumulus or Cumulonimbus.	no clouds	2500 or more, or no clouds.	No Altocumulus, Altostratus or Nimbostratus.	Cirrus spissatus, in patches or entangled sheaves, which usually do not increase and sometimes seem to be the remains of the upper part of a Cumulonimbus; or Cirrus castellanus or floccus.	50	8.9	No precipitation	6
																					1900-08-03	03.08.2020	0	00:00	1	03.08.2020 00:00	13.3	757.4	762.4	76	Calm, no wind	0			10% or less, but not 0						No Stratocumulus, Stratus, Cumulus or Cumulonimbus.	no clouds	2500 or more, or no clouds.	No Altocumulus, Altostratus or Nimbostratus.	Cirrus spissatus, in patches or entangled sheaves, which usually do not increase and sometimes seem to be the remains of the upper part of a Cumulonimbus; or Cirrus castellanus or floccus.	50	9.2
																					1900-08-02	02.08.2020	23	23:00	1	02.08.2020 23:00	14.7	757.6	762.5	67	Wind blowing from the north-northwest	3		3	10% or less, but not 0						No Stratocumulus, Stratus, Cumulus or Cumulonimbus.	no clouds	2500 or more, or no clouds.	No Altocumulus, Altostratus or Nimbostratus.	Cirrus spissatus, in patches or entangled sheaves, which usually do not increase and sometimes seem to be the remains of the upper part of a Cumulonimbus; or Cirrus castellanus or floccus.	50	8.5
																					1900-08-02	02.08.2020	22	22:00	1	02.08.2020 22:00	15.3	757.6	762.5	70	Calm, no wind	0			10% or less, but not 0						No Stratocumulus, Stratus, Cumulus or Cumulonimbus.	no clouds	2500 or more, or no clouds.	No Altocumulus, Altostratus or Nimbostratus.	Cirrus spissatus, in patches or entangled sheaves, which usually do not increase and sometimes seem to be the remains of the upper part of a Cumulonimbus; or Cirrus castellanus or floccus.	50	9.8
																					1900-08-02	02.08.2020	21	21:00	1	02.08.2020 21:00	16.4	757.6	762.5	70	Wind blowing from the north	1		4	10% or less, but not 0						No Stratocumulus, Stratus, Cumulus or Cumulonimbus.	10% or less, but not 0	2500 or more, or no clouds.	Altocumulus translucidus at a single level.	Cirrus spissatus, in patches or entangled sheaves, which usually do not increase and sometimes seem to be the remains of the upper part of a Cumulonimbus; or Cirrus castellanus or floccus.	50	10.8
																					1900-08-02	02.08.2020	20	20:00	1	02.08.2020 20:00	18.3	757.5	762.4	57	Wind blowing from the north	2		7	10% or less, but not 0						Stratocumulus cumulogenitus.	10% or less, but not 0	1000-1500	No Altocumulus, Altostratus or Nimbostratus.	Cirrus spissatus, in patches or entangled sheaves, which usually do not increase and sometimes seem to be the remains of the upper part of a Cumulonimbus; or Cirrus castellanus or floccus.	50	9.7
																					1900-08-02	02.08.2020	19	19:00	1	02.08.2020 19:00	20	757.3	762.2	54	Wind blowing from the north	4		10	10% or less, but not 0	Clouds generally dissolving or becoming less developed.	Shower(s).	Cloud covering more than 1/2 of the sky during part of the appropriate period and covering 1/2 or less during part of the period.		22.8	Stratocumulus cumulogenitus.	10% or less, but not 0	1000-1500	No Altocumulus, Altostratus or Nimbostratus.	Cirrus spissatus, in patches or entangled sheaves, which usually do not increase and sometimes seem to be the remains of the upper part of a Cumulonimbus; or Cirrus castellanus or floccus.	50	10.3	Trace of precipitation	12
																					1900-08-02	02.08.2020	18	18:00	1	02.08.2020 18:00	22	757.1	761.9	48	Wind blowing from the north	5		9	50%.						Cumulus and Stratocumulus other than Stratocumulus cumulogenitus, with bases at different levels.	40%.	1000-1500	No Altocumulus, Altostratus or Nimbostratus.	Cirrus fibratus, sometimes uncinus, not progressively invading the sky.	35	10.6
																					1900-08-02	02.08.2020	17	17:00	1	02.08.2020 17:00	22.1	757.3	762.1	49	Wind blowing from the north	4		9	60%.						Cumulus and Stratocumulus other than Stratocumulus cumulogenitus, with bases at different levels.	60%.	1000-1500	No Altocumulus, Altostratus or Nimbostratus.	No Cirrus, Cirrocumulus or Cirrostratus.	35	10.9
																					1900-08-02	02.08.2020	16	16:00	1	02.08.2020 16:00	21.3	757.4	762.2	52	Wind blowing from the north-northwest	6		10	70 – 80%.						Cumulus and Stratocumulus other than Stratocumulus cumulogenitus, with bases at different levels.	70 – 80%.	1000-1500	No Altocumulus, Altostratus or Nimbostratus.	No Cirrus, Cirrocumulus or Cirrostratus.	35	11
																					1900-08-02	02.08.2020	15	15:00	1	02.08.2020 15:00	21.6	757.3	762.2	53	Wind blowing from the north-northwest	5		10	70 – 80%.						Cumulus and Stratocumulus other than Stratocumulus cumulogenitus, with bases at different levels.	70 – 80%.	600-1000	No Altocumulus, Altostratus or Nimbostratus.	No Cirrus, Cirrocumulus or Cirrostratus.	35	11.6
																					1900-08-02	02.08.2020	14	14:00	1	02.08.2020 14:00	21	757.6	762.4	60	Wind blowing from the north-northwest	5		8	60%.	Shower(s) of rain.	Cloud covering more than 1/2 of the sky throughout the appropriate period.	Cloud covering more than 1/2 of the sky throughout the appropriate period.			Cumulus and Stratocumulus other than Stratocumulus cumulogenitus, with bases at different levels.	70 – 80%.	1000-1500			35	13
																					1900-08-02	02.08.2020	13	13:00	1	02.08.2020 13:00	20.8	757.6	762.5	58	Wind blowing from the north-northwest	3		8	90 or more, but not 100%	Rain shower(s), slight.	Shower(s).	Cloud covering more than 1/2 of the sky throughout the appropriate period.			Cumulus and Stratocumulus other than Stratocumulus cumulogenitus, with bases at different levels.	90 or more, but not 100%	1000-1500			35	12.3	No precipitation	6
																					1900-08-02	02.08.2020	12	12:00	1	02.08.2020 12:00	22.1	757.6	762.4	55	Wind blowing from the west	4		7	90 or more, but not 100%						Cumulus and Stratocumulus other than Stratocumulus cumulogenitus, with bases at different levels.	90 or more, but not 100%	600-1000			35	12.5
																					1900-08-02	02.08.2020	11	11:00	1	02.08.2020 11:00	20.8	757.7	762.5	66	variable wind direction	2		5	70 – 80%.						Cumulus and Stratocumulus other than Stratocumulus cumulogenitus, with bases at different levels.	60%.	600-1000	No Altocumulus, Altostratus or Nimbostratus.	Cirrus fibratus, sometimes uncinus, not progressively invading the sky.	35	14.2
																					1900-08-02	02.08.2020	10	10:00	1	02.08.2020 10:00	18.5	757.7	762.5	78	Wind blowing from the west	3		8	90 or more, but not 100%						Stratocumulus other than Stratocumulus cumulogenitus.	90 or more, but not 100%	300-600			35	14.5
																					1900-08-02	02.08.2020	9	09:00	1	02.08.2020 09:00	17.2	757.5	762.4	84	Wind blowing from the west	4		7	100%.						Stratus nebulosus or Stratus fractus other than of bad weather, or both.	90 or more, but not 100%	200-300			35	14.5
																					1900-08-02	02.08.2020	8	08:00	1	02.08.2020 08:00	16.5	757.2	762.1	85	Wind blowing from the west-southwest	5		8	100%.						Stratus nebulosus or Stratus fractus other than of bad weather, or both.	90 or more, but not 100%	200-300			35	13.9
																					1900-08-02	02.08.2020	7	07:00	1	02.08.2020 07:00	15.8	757	761.9	87	Wind blowing from the west-southwest	5		8	90 or more, but not 100%				15.5		Stratus nebulosus or Stratus fractus other than of bad weather, or both.	50%.	200-300	No Altocumulus, Altostratus or Nimbostratus.	Cirrus fibratus, sometimes uncinus, not progressively invading the sky.	35	13.6	No precipitation	12	Surface of ground dry (without cracks and no appreciable amount of dust or loose sand).	14
																					1900-08-02	02.08.2020	6	06:00	1	02.08.2020 06:00	15.6	756.9	761.8	85	Wind blowing from the west-southwest	5		7	90 or more, but not 100%						Stratocumulus other than Stratocumulus cumulogenitus.	10% or less, but not 0	300-600	No Altocumulus, Altostratus or Nimbostratus.	Cirrus spissatus, in patches or entangled sheaves, which usually do not increase and sometimes seem to be the remains of the upper part of a Cumulonimbus; or Cirrus castellanus or floccus.	35	13.1
																					1900-08-02	02.08.2020	5	05:00	1	02.08.2020 05:00	15.8	757	761.8	81	Wind blowing from the west-southwest	4		7	40%.						No Stratocumulus, Stratus, Cumulus or Cumulonimbus.	no clouds	2500 or more, or no clouds.	No Altocumulus, Altostratus or Nimbostratus.	Cirrus fibratus, sometimes uncinus, not progressively invading the sky.	45	12.6
																					1900-08-02	02.08.2020	4	04:00	1	02.08.2020 04:00	16	757	762	79	Wind blowing from the south-west	3		6	50%.						No Stratocumulus, Stratus, Cumulus or Cumulonimbus.	no clouds	2500 or more, or no clouds.	No Altocumulus, Altostratus or Nimbostratus.	Cirrus spissatus, in patches or entangled sheaves, which usually do not increase and sometimes seem to be the remains of the upper part of a Cumulonimbus; or Cirrus castellanus or floccus.	45	12.4
																					1900-08-02	02.08.2020	3	03:00	1	02.08.2020 03:00	16.4	757.1	762	77	Wind blowing from the west-southwest	3		5	20–30%.						No Stratocumulus, Stratus, Cumulus or Cumulonimbus.	no clouds	2500 or more, or no clouds.	No Altocumulus, Altostratus or Nimbostratus.	Cirrus spissatus, in patches or entangled sheaves, which usually do not increase and sometimes seem to be the remains of the upper part of a Cumulonimbus; or Cirrus castellanus or floccus.	50	12.4
																					1900-08-02	02.08.2020	2	02:00	1	02.08.2020 02:00	16.5	757.3	762.2	79	Wind blowing from the west-southwest	3		4	60%.						No Stratocumulus, Stratus, Cumulus or Cumulonimbus.	no clouds	2500 or more, or no clouds.	No Altocumulus, Altostratus or Nimbostratus.	Cirrus spissatus, in patches or entangled sheaves, which usually do not increase and sometimes seem to be the remains of the upper part of a Cumulonimbus; or Cirrus castellanus or floccus.	50	12.8
																					1900-08-02	02.08.2020	1	01:00	1	02.08.2020 01:00	17.2	757.6	762.5	76	Wind blowing from the west-southwest	3		8	60%.						No Stratocumulus, Stratus, Cumulus or Cumulonimbus.	no clouds	2500 or more, or no clouds.	No Altocumulus, Altostratus or Nimbostratus.	Cirrus spissatus, in patches or entangled sheaves, which usually do not increase and sometimes seem to be the remains of the upper part of a Cumulonimbus; or Cirrus castellanus or floccus.	50	13	No precipitation	6
																					1900-08-02	02.08.2020	0	00:00	1	02.08.2020 00:00	17.2	757.7	762.6	77	Calm, no wind	0			50%.						Stratocumulus other than Stratocumulus cumulogenitus.	40%.	1500-2000	No Altocumulus, Altostratus or Nimbostratus.	Cirrus spissatus, in patches or entangled sheaves, which usually do not increase and sometimes seem to be the remains of the upper part of a Cumulonimbus; or Cirrus castellanus or floccus.	50	13.1
																					1900-08-01	01.08.2020	23	23:00	1	01.08.2020 23:00	16.6	757.6	762.4	78	Wind blowing from the west	1		2	20–30%.						No Stratocumulus, Stratus, Cumulus or Cumulonimbus.	10% or less, but not 0	2500 or more, or no clouds.	Altocumulus translucidus at a single level.	Cirrus spissatus, in patches or entangled sheaves, which usually do not increase and sometimes seem to be the remains of the upper part of a Cumulonimbus; or Cirrus castellanus or floccus.	50	12.7
																					1900-08-01	01.08.2020	22	22:00	1	01.08.2020 22:00	18	757.4	762.3	69	Wind blowing from the north-northwest	1		8	20–30%.						No Stratocumulus, Stratus, Cumulus or Cumulonimbus.	10% or less, but not 0	2500 or more, or no clouds.	Altocumulus translucidus at a single level.	Cirrus spissatus, in patches or entangled sheaves, which usually do not increase and sometimes seem to be the remains of the upper part of a Cumulonimbus; or Cirrus castellanus or floccus.	50	12.3
																					1900-08-01	01.08.2020	21	21:00	1	01.08.2020 21:00	19.6	757.6	762.4	65	Wind blowing from the north	2		6	10% or less, but not 0						No Stratocumulus, Stratus, Cumulus or Cumulonimbus.	10% or less, but not 0	2500 or more, or no clouds.	Altocumulus translucidus at a single level.	Cirrus spissatus, in patches or entangled sheaves, which usually do not increase and sometimes seem to be the remains of the upper part of a Cumulonimbus; or Cirrus castellanus or floccus.	50	12.8
																					1900-08-01	01.08.2020	20	20:00	1	01.08.2020 20:00	21.6	757.2	762.1	57	Wind blowing from the north	4		8	10% or less, but not 0						Cumulus humilis or Cumulus fractus other than of bad weather, or both.	10% or less, but not 0	1000-1500	No Altocumulus, Altostratus or Nimbostratus.	No Cirrus, Cirrocumulus or Cirrostratus.	50	12.6
																					1900-08-01	01.08.2020	19	19:00	1	01.08.2020 19:00	22.9	757.2	761.9	54	Wind blowing from the north-northwest	6		8	20–30%.					27.8	Cumulus and Stratocumulus other than Stratocumulus cumulogenitus, with bases at different levels.	10% or less, but not 0	1000-1500	Altocumulus translucidus at a single level.	Cirrus spissatus, in patches or entangled sheaves, which usually do not increase and sometimes seem to be the remains of the upper part of a Cumulonimbus; or Cirrus castellanus or floccus.	50	13.1	No precipitation	12
																					1900-08-01	01.08.2020	18	18:00	1	01.08.2020 18:00	24.2	756.8	761.6	63	Wind blowing from the north	3		7	60%.						Cumulus and Stratocumulus other than Stratocumulus cumulogenitus, with bases at different levels.	60%.	1000-1500	No Altocumulus, Altostratus or Nimbostratus.	No Cirrus, Cirrocumulus or Cirrostratus.	45	16.8
																					1900-08-01	01.08.2020	17	17:00	1	01.08.2020 17:00	24.7	757	761.7	62	Wind blowing from the north-northwest	4		8	70 – 80%.						Stratocumulus cumulogenitus.	70 – 80%.	1000-1500			45	16.9
																					1900-08-01	01.08.2020	16	16:00	1	01.08.2020 16:00	25.5	756.9	761.6	56	Wind blowing from the north-northwest	3		8	60%.						Cumulus and Stratocumulus other than Stratocumulus cumulogenitus, with bases at different levels.	60%.	1000-1500	No Altocumulus, Altostratus or Nimbostratus.	No Cirrus, Cirrocumulus or Cirrostratus.	45	16.2
																					1900-08-01	01.08.2020	15	15:00	1	01.08.2020 15:00	26	757	761.8	56	Wind blowing from the west-northwest	4		7	60%.						Cumulus and Stratocumulus other than Stratocumulus cumulogenitus, with bases at different levels.	60%.	600-1000	No Altocumulus, Altostratus or Nimbostratus.	Cirrus fibratus, sometimes uncinus, not progressively invading the sky.	45	16.4
																					1900-08-01	01.08.2020	14	14:00	1	01.08.2020 14:00	26.5	757.3	762	58	Wind blowing from the west-northwest	3		6	60%.						Cumulus and Stratocumulus other than Stratocumulus cumulogenitus, with bases at different levels.	60%.	600-1000	No Altocumulus, Altostratus or Nimbostratus.	Cirrus fibratus, sometimes uncinus, not progressively invading the sky.	45	17.6
																					1900-08-01	01.08.2020	13	13:00	1	01.08.2020 13:00	24.6	757.4	762.1	63	Wind blowing from the west	2		7	90 or more, but not 100%						Stratocumulus other than Stratocumulus cumulogenitus.	90 or more, but not 100%	600-1000			45	17.1	No precipitation	6
																					1900-08-01	01.08.2020	12	12:00	1	01.08.2020 12:00	23.8	757.6	762.4	68	Wind blowing from the west-southwest	3		5	90 or more, but not 100%						Stratocumulus other than Stratocumulus cumulogenitus.	90 or more, but not 100%	600-1000			45	17.6
																					1900-08-01	01.08.2020	11	11:00	1	01.08.2020 11:00	23.2	757.6	762.4	69	Wind blowing from the west	3		5	90 or more, but not 100%						Stratocumulus other than Stratocumulus cumulogenitus.	90 or more, but not 100%	600-1000			45	17.2
																					1900-08-01	01.08.2020	10	10:00	1	01.08.2020 10:00	22.4	757.3	762.1	70	Wind blowing from the west	2		7	70 – 80%.						Stratocumulus other than Stratocumulus cumulogenitus.	70 – 80%.	300-600			45	16.6
																					1900-08-01	01.08.2020	9	09:00	1	01.08.2020 09:00	22.3	756.9	761.7	72	Wind blowing from the west	5		7	50%.						Stratocumulus cumulogenitus.	40%.	600-1000	Altocumulus translucidus at a single level.	Cirrus fibratus, sometimes uncinus, not progressively invading the sky.	45	17
																					1900-08-01	01.08.2020	8	08:00	1	01.08.2020 08:00	21.1	756.3	761.1	77	Wind blowing from the west	3		7	50%.						Cumulus humilis or Cumulus fractus other than of bad weather, or both.	10% or less, but not 0		Altocumulus translucidus at a single level.	Cirrus fibratus, sometimes uncinus, not progressively invading the sky.	45	16.9
																					1900-08-01	01.08.2020	7	07:00	1	01.08.2020 07:00	20	756.1	760.9	77	Wind blowing from the west	5		7	70 – 80%.				20		No Stratocumulus, Stratus, Cumulus or Cumulonimbus.	60%.	2500 or more, or no clouds.	Altocumulus translucidus at a single level.	Cirrus fibratus, sometimes uncinus, not progressively invading the sky.	45	15.8	Trace of precipitation	12	Surface of ground dry (without cracks and no appreciable amount of dust or loose sand).	20
																					1900-08-01	01.08.2020	6	06:00	1	01.08.2020 06:00	20.4	755.9	760.7	71	Wind blowing from the west	4		7	70 – 80%.						No Stratocumulus, Stratus, Cumulus or Cumulonimbus.	70 – 80%.	2500 or more, or no clouds.	Altocumulus translucidus at a single level.	Cirrus spissatus, in patches or entangled sheaves, which usually do not increase and sometimes seem to be the remains of the upper part of a Cumulonimbus; or Cirrus castellanus or floccus.	45	15
																					1900-08-01	01.08.2020	5	05:00	1	01.08.2020 05:00	21.5	755.5	760.3	65	Wind blowing from the west-southwest	3		7	40%.						No Stratocumulus, Stratus, Cumulus or Cumulonimbus.	10% or less, but not 0	2500 or more, or no clouds.	Altocumulus translucidus at a single level.	Cirrus spissatus, in patches or entangled sheaves, which usually do not increase and sometimes seem to be the remains of the upper part of a Cumulonimbus; or Cirrus castellanus or floccus.	45	14.5
																					1900-08-01	01.08.2020	4	04:00	1	01.08.2020 04:00	22.8	755.5	760.3	61	Wind blowing from the west-southwest	4		7	90 or more, but not 100%	Shower(s) of rain.	Shower(s).	Cloud covering more than 1/2 of the sky throughout the appropriate period.			No Stratocumulus, Stratus, Cumulus or Cumulonimbus.	90 or more, but not 100%	2500 or more, or no clouds.	Altocumulus translucidus or opacus in two or more layers, or Altocumulus opacus in a single layer, not progressively invading the sky, or Altocumulus with Altostratus or Nimbostratus.		45	14.8
																					1900-08-01	01.08.2020	3	03:00	1	01.08.2020 03:00	24.2	755.5	760.3	61	Wind blowing from the south-west	3		5	90 or more, but not 100%	Rain shower(s), slight.	Cloud covering more than 1/2 of the sky throughout the appropriate period.	Cloud covering more than 1/2 of the sky throughout the appropriate period.			Cumulus mediocris or congestus, with or without Cumulus of species fractus or humilis or Stratocumulus, all having their bases at the same level.	10% or less, but not 0	1000-1500	Altocumulus translucidus or opacus in two or more layers, or Altocumulus opacus in a single layer, not progressively invading the sky, or Altocumulus with Altostratus or Nimbostratus.		15	16.2
																					1900-08-01	01.08.2020	2	02:00	1	01.08.2020 02:00	24.9	755.3	760	61	Wind blowing from the west-southwest	3		6	90 or more, but not 100%						No Stratocumulus, Stratus, Cumulus or Cumulonimbus.	90 or more, but not 100%	2500 or more, or no clouds.	Altocumulus translucidus or opacus in two or more layers, or Altocumulus opacus in a single layer, not progressively invading the sky, or Altocumulus with Altostratus or Nimbostratus.		45	16.9
																					1900-08-01	01.08.2020	1	01:00	1	01.08.2020 01:00	26	755.4	760.1	56	Wind blowing from the west	4		6	90 or more, but not 100%	Shower(s) of rain.	Cloud covering more than 1/2 of the sky during part of the appropriate period and covering 1/2 or less during part of the period.	Cloud covering more than 1/2 of the sky during part of the appropriate period and covering 1/2 or less during part of the period.			Cumulus mediocris or congestus, with or without Cumulus of species fractus or humilis or Stratocumulus, all having their bases at the same level.	10% or less, but not 0	1000-1500	Altocumulus translucidus at a single level.		45	16.6	Trace of precipitation	6
																					1900-08-01	01.08.2020	0	00:00	1	01.08.2020 00:00	28.2	755.1	759.7	45	Wind blowing from the west	4		6	90 or more, but not 100%	Lightning visible, no thunder heard.	Cloud covering more than 1/2 of the sky throughout the appropriate period.	Cloud covering more than 1/2 of the sky throughout the appropriate period.			No Stratocumulus, Stratus, Cumulus or Cumulonimbus.	90 or more, but not 100%	2500 or more, or no clouds.	Altocumulus translucidus or opacus in two or more layers, or Altocumulus opacus in a single layer, not progressively invading the sky, or Altocumulus with Altostratus or Nimbostratus.		45	15.1
																					#VALUE!		#VALUE!		1
																					#VALUE!		#VALUE!		1
																					#VALUE!		#VALUE!		1
																					#VALUE!		#VALUE!		1
																					#VALUE!		#VALUE!		1
																					#VALUE!		#VALUE!		1
																					#VALUE!		#VALUE!		1
																					#VALUE!		#VALUE!		1
																					#VALUE!		#VALUE!		1
																					#VALUE!		#VALUE!		1
																					#VALUE!		#VALUE!		1
																					#VALUE!		#VALUE!		1
																					#VALUE!		#VALUE!		1
																					#VALUE!		#VALUE!		1
																					#VALUE!		#VALUE!		1
																					#VALUE!		#VALUE!		1
																					#VALUE!		#VALUE!		1
																					#VALUE!		#VALUE!		1
																					#VALUE!		#VALUE!		1
																					#VALUE!		#VALUE!		1
																					#VALUE!		#VALUE!		1
																					#VALUE!		#VALUE!		1
																					#VALUE!		#VALUE!		1
																					#VALUE!		#VALUE!		1
																					#VALUE!		#VALUE!		1
																					#VALUE!		#VALUE!		1
																					#VALUE!		#VALUE!		1
																					#VALUE!		#VALUE!		1
																					#VALUE!		#VALUE!		1
																					#VALUE!		#VALUE!		1
																					#VALUE!		#VALUE!		1
																					#VALUE!		#VALUE!		1
																					#VALUE!		#VALUE!		1
																					#VALUE!		#VALUE!		1
																					#VALUE!		#VALUE!		1
																					#VALUE!		#VALUE!		1
																					#VALUE!		#VALUE!		1
																					#VALUE!		#VALUE!		1
																					#VALUE!		#VALUE!		1
																					#VALUE!		#VALUE!		1
																					#VALUE!		#VALUE!		1
																					#VALUE!		#VALUE!		1
																					#VALUE!		#VALUE!		1
																					#VALUE!		#VALUE!		1
																					#VALUE!		#VALUE!		1
																					#VALUE!		#VALUE!		1
																					#VALUE!		#VALUE!		1
																					#VALUE!		#VALUE!		1
																					#VALUE!		#VALUE!		1
																					#VALUE!		#VALUE!		1
																					#VALUE!		#VALUE!		1
																					#VALUE!		#VALUE!		1
																					#VALUE!		#VALUE!		1
																					#VALUE!		#VALUE!		1
																					#VALUE!		#VALUE!		1
																					#VALUE!		#VALUE!		1
																					#VALUE!		#VALUE!		1
																					#VALUE!		#VALUE!		1
																					#VALUE!		#VALUE!		1
																					#VALUE!		#VALUE!		1
																					#VALUE!		#VALUE!		1
																					#VALUE!		#VALUE!		1
																					#VALUE!		#VALUE!		1
																					#VALUE!		#VALUE!		1
																					#VALUE!		#VALUE!		1
																					#VALUE!		#VALUE!		1
																					#VALUE!		#VALUE!		1
																					#VALUE!		#VALUE!		1
																					#VALUE!		#VALUE!		1
																					#VALUE!		#VALUE!		1
																					#VALUE!		#VALUE!		1
																					#VALUE!		#VALUE!		1
																					#VALUE!		#VALUE!		1
																					#VALUE!		#VALUE!		1
																					#VALUE!		#VALUE!		1
																					#VALUE!		#VALUE!		1
																					#VALUE!		#VALUE!		1
																					#VALUE!		#VALUE!		1
																					#VALUE!		#VALUE!		1
																					#VALUE!		#VALUE!		1
																					#VALUE!		#VALUE!		1
																					#VALUE!		#VALUE!		1
																					#VALUE!		#VALUE!		1
																					#VALUE!		#VALUE!		1
																					#VALUE!		#VALUE!		1
																					#VALUE!		#VALUE!		1
																					#VALUE!		#VALUE!		1
																					#VALUE!		#VALUE!		1
																					#VALUE!		#VALUE!		1
																					#VALUE!		#VALUE!		1
																					#VALUE!		#VALUE!		1
																					#VALUE!		#VALUE!		1
																					#VALUE!		#VALUE!		1
																					#VALUE!		#VALUE!		1
																					#VALUE!		#VALUE!		1
																					#VALUE!		#VALUE!		1
																					#VALUE!		#VALUE!		1
																					#VALUE!		#VALUE!		1
																					#VALUE!		#VALUE!		1
																					#VALUE!		#VALUE!		1
																					#VALUE!		#VALUE!		1
																					#VALUE!		#VALUE!		1
																					#VALUE!		#VALUE!		1
																					#VALUE!		#VALUE!		1
																					#VALUE!		#VALUE!		1
																					#VALUE!		#VALUE!		1
																					#VALUE!		#VALUE!		1
																					#VALUE!		#VALUE!		1
																					#VALUE!		#VALUE!		1
																					#VALUE!		#VALUE!		1
																					#VALUE!		#VALUE!		1
																					#VALUE!		#VALUE!		1
																					#VALUE!		#VALUE!		1
																					#VALUE!		#VALUE!		1
																					#VALUE!		#VALUE!		1
																					#VALUE!		#VALUE!		1
																					#VALUE!		#VALUE!		1
																					#VALUE!		#VALUE!		1
																					#VALUE!		#VALUE!		1
																					#VALUE!		#VALUE!		1
																					#VALUE!		#VALUE!		1
																					#VALUE!		#VALUE!		1
																					#VALUE!		#VALUE!		1
																					#VALUE!		#VALUE!		1
																					#VALUE!		#VALUE!		1
																					#VALUE!		#VALUE!		1
																					#VALUE!		#VALUE!		1
																					#VALUE!		#VALUE!		1
																					#VALUE!		#VALUE!		1
																					#VALUE!		#VALUE!		1
																					#VALUE!		#VALUE!		1
																					#VALUE!		#VALUE!		1
																					#VALUE!		#VALUE!		1
																					#VALUE!		#VALUE!		1
																					#VALUE!		#VALUE!		1
																					#VALUE!		#VALUE!		1
																					#VALUE!		#VALUE!		1
																					#VALUE!		#VALUE!		1
																					#VALUE!		#VALUE!		1
																					#VALUE!		#VALUE!		1
																					#VALUE!		#VALUE!		1
																					#VALUE!		#VALUE!		1
																					#VALUE!		#VALUE!		1
																					#VALUE!		#VALUE!		1
																					#VALUE!		#VALUE!		1
																					#VALUE!		#VALUE!		1
																					#VALUE!		#VALUE!		1
																					#VALUE!		#VALUE!		1
																					#VALUE!		#VALUE!		1
																					#VALUE!		#VALUE!		1
																					#VALUE!		#VALUE!		1
																					#VALUE!		#VALUE!		1
																					#VALUE!		#VALUE!		1
																					#VALUE!		#VALUE!		1
																					#VALUE!		#VALUE!		1
																					#VALUE!		#VALUE!		1
																					#VALUE!		#VALUE!		1
																					#VALUE!		#VALUE!		1
																					#VALUE!		#VALUE!		1
																					#VALUE!		#VALUE!		1
																					#VALUE!		#VALUE!		1
																					#VALUE!		#VALUE!		1
																					#VALUE!		#VALUE!		1
																					#VALUE!		#VALUE!		1
																					#VALUE!		#VALUE!		1
																					#VALUE!		#VALUE!		1
																					#VALUE!		#VALUE!		1
																					#VALUE!		#VALUE!		1
																					#VALUE!		#VALUE!		1
																					#VALUE!		#VALUE!		1
																					#VALUE!		#VALUE!		1
																					#VALUE!		#VALUE!		1
																					#VALUE!		#VALUE!		1
																					#VALUE!		#VALUE!		1
																					#VALUE!		#VALUE!		1
																					#VALUE!		#VALUE!		1
																					#VALUE!		#VALUE!		1
																					#VALUE!		#VALUE!		1
																					#VALUE!		#VALUE!		1
																					#VALUE!		#VALUE!		1
																					#VALUE!		#VALUE!		1
																					#VALUE!		#VALUE!		1
																					#VALUE!		#VALUE!		1
																					#VALUE!		#VALUE!		1
																					#VALUE!		#VALUE!		1
																					#VALUE!		#VALUE!		1
																					#VALUE!		#VALUE!		1
																					#VALUE!		#VALUE!		1
																					#VALUE!		#VALUE!		1
																					#VALUE!		#VALUE!		1
																					#VALUE!		#VALUE!		1
																					#VALUE!		#VALUE!		1
																					#VALUE!		#VALUE!		1
																					#VALUE!		#VALUE!		1
																					#VALUE!		#VALUE!		1
																					#VALUE!		#VALUE!		1
																					#VALUE!		#VALUE!		1
																					#VALUE!		#VALUE!		1
																					#VALUE!		#VALUE!		1
																					#VALUE!		#VALUE!		1
																					#VALUE!		#VALUE!		1
																					#VALUE!		#VALUE!		1
																					#VALUE!		#VALUE!		1
																					#VALUE!		#VALUE!		1
																					#VALUE!		#VALUE!		1
																					#VALUE!		#VALUE!		1
																					#VALUE!		#VALUE!		1
																					#VALUE!		#VALUE!		1
																					#VALUE!		#VALUE!		1
																					#VALUE!		#VALUE!		1
																					#VALUE!		#VALUE!		1
																					#VALUE!		#VALUE!		1
																					#VALUE!		#VALUE!		1
																					#VALUE!		#VALUE!		1
																					#VALUE!		#VALUE!		1
																					#VALUE!		#VALUE!		1
																					#VALUE!		#VALUE!		1
																					#VALUE!		#VALUE!		1
																					#VALUE!		#VALUE!		1
																					#VALUE!		#VALUE!		1
																					#VALUE!		#VALUE!		1
																					#VALUE!		#VALUE!		1
																					#VALUE!		#VALUE!		1
																					#VALUE!		#VALUE!		1
																					#VALUE!		#VALUE!		1
																					#VALUE!		#VALUE!		1
																					#VALUE!		#VALUE!		1
																					#VALUE!		#VALUE!		1
																					#VALUE!		#VALUE!		1
																					#VALUE!		#VALUE!		1
																					#VALUE!		#VALUE!		1
																					#VALUE!		#VALUE!		1
																					#VALUE!		#VALUE!		1
																					#VALUE!		#VALUE!		1
																					#VALUE!		#VALUE!		1
																					#VALUE!		#VALUE!		1
																					#VALUE!		#VALUE!		1
																					#VALUE!		#VALUE!		1
																					#VALUE!		#VALUE!		1
																					#VALUE!		#VALUE!		1
																					#VALUE!		#VALUE!		1
																					#VALUE!		#VALUE!		1
																					#VALUE!		#VALUE!		1
																					#VALUE!		#VALUE!		1
																					#VALUE!		#VALUE!		1
																					#VALUE!		#VALUE!		1
																					#VALUE!		#VALUE!		1
																					#VALUE!		#VALUE!		1
																					#VALUE!		#VALUE!		1
																					#VALUE!		#VALUE!		1
																					#VALUE!		#VALUE!		1
																					#VALUE!		#VALUE!		1
																					#VALUE!		#VALUE!		1
																					#VALUE!		#VALUE!		1
																					#VALUE!		#VALUE!		1
																					#VALUE!		#VALUE!		1
																					#VALUE!		#VALUE!		1
																					#VALUE!		#VALUE!		1
																					#VALUE!		#VALUE!		1
																					#VALUE!		#VALUE!		1
																					#VALUE!		#VALUE!		1
																					#VALUE!		#VALUE!		1
																					#VALUE!		#VALUE!		1
																					#VALUE!		#VALUE!		1
																					#VALUE!		#VALUE!		1
																					#VALUE!		#VALUE!		1
																					#VALUE!		#VALUE!		1
																					#VALUE!		#VALUE!		1
																					#VALUE!		#VALUE!		1
																					#VALUE!		#VALUE!		1
																					#VALUE!		#VALUE!		1
																					#VALUE!		#VALUE!		1
																					#VALUE!		#VALUE!		1
																					#VALUE!		#VALUE!		1
																					#VALUE!		#VALUE!		1
																					#VALUE!		#VALUE!		1
																					#VALUE!		#VALUE!		1
																					#VALUE!		#VALUE!		1
																					#VALUE!		#VALUE!		1
																					#VALUE!		#VALUE!		1
																					#VALUE!		#VALUE!		1
																					#VALUE!		#VALUE!		1
																					#VALUE!		#VALUE!		1
																					#VALUE!		#VALUE!		1
																					#VALUE!		#VALUE!		1
																					#VALUE!		#VALUE!		1
																					#VALUE!		#VALUE!		1
																					#VALUE!		#VALUE!		1
																					#VALUE!		#VALUE!		1
																					#VALUE!		#VALUE!		1
																					#VALUE!		#VALUE!		1
																					#VALUE!		#VALUE!		1
																					#VALUE!		#VALUE!		1
																					#VALUE!		#VALUE!		1
																					#VALUE!		#VALUE!		1
																					#VALUE!		#VALUE!		1
																					#VALUE!		#VALUE!		1
																					#VALUE!		#VALUE!		1
																					#VALUE!		#VALUE!		1
																					#VALUE!		#VALUE!		1
																					#VALUE!		#VALUE!		1
																					#VALUE!		#VALUE!		1
																					#VALUE!		#VALUE!		1
																					#VALUE!		#VALUE!		1
																					#VALUE!		#VALUE!		1
																					#VALUE!		#VALUE!		1
																					#VALUE!		#VALUE!		1
																					#VALUE!		#VALUE!		1
																					#VALUE!		#VALUE!		1
																					#VALUE!		#VALUE!		1
																					#VALUE!		#VALUE!		1
																					#VALUE!		#VALUE!		1
																					#VALUE!		#VALUE!		1
																					#VALUE!		#VALUE!		1
																					#VALUE!		#VALUE!		1
																					#VALUE!		#VALUE!		1
																					#VALUE!		#VALUE!		1
																					#VALUE!		#VALUE!		1
																					#VALUE!		#VALUE!		1
																					#VALUE!		#VALUE!		1
																					#VALUE!		#VALUE!		1
																					#VALUE!		#VALUE!		1
																					#VALUE!		#VALUE!		1
																					#VALUE!		#VALUE!		1
																					#VALUE!		#VALUE!		1
																					#VALUE!		#VALUE!		1
																					#VALUE!		#VALUE!		1
																					#VALUE!		#VALUE!		1
																					#VALUE!		#VALUE!		1
																					#VALUE!		#VALUE!		1
																					#VALUE!		#VALUE!		1
																					#VALUE!		#VALUE!		1
																					#VALUE!		#VALUE!		1
																					#VALUE!		#VALUE!		1
																					#VALUE!		#VALUE!		1
																					#VALUE!		#VALUE!		1
																					#VALUE!		#VALUE!		1
																					#VALUE!		#VALUE!		1
																					#VALUE!		#VALUE!		1
																					#VALUE!		#VALUE!		1
																					#VALUE!		#VALUE!		1
																					#VALUE!		#VALUE!		1
																					#VALUE!		#VALUE!		1
																					#VALUE!		#VALUE!		1
																					#VALUE!		#VALUE!		1
																					#VALUE!		#VALUE!		1
																					#VALUE!		#VALUE!		1
																					#VALUE!		#VALUE!		1
																					#VALUE!		#VALUE!		1
																					#VALUE!		#VALUE!		1
																					#VALUE!		#VALUE!		1
																					#VALUE!		#VALUE!		1
																					#VALUE!		#VALUE!		1
																					#VALUE!		#VALUE!		1
																					#VALUE!		#VALUE!		1
																					#VALUE!		#VALUE!		1
																					#VALUE!		#VALUE!		1
																					#VALUE!		#VALUE!		1
																					#VALUE!		#VALUE!		1
																					#VALUE!		#VALUE!		1
																					#VALUE!		#VALUE!		1
																					#VALUE!		#VALUE!		1
																					#VALUE!		#VALUE!		1
																					#VALUE!		#VALUE!		1
																					#VALUE!		#VALUE!		1
																					#VALUE!		#VALUE!		1
																					#VALUE!		#VALUE!		1
																					#VALUE!		#VALUE!		1
																					#VALUE!		#VALUE!		1
																					#VALUE!		#VALUE!		1
																					#VALUE!		#VALUE!		1
																					#VALUE!		#VALUE!		1
																					#VALUE!		#VALUE!		1
																					#VALUE!		#VALUE!		1
																					#VALUE!		#VALUE!		1
																					#VALUE!		#VALUE!		1
																					#VALUE!		#VALUE!		1
																					#VALUE!		#VALUE!		1
																					#VALUE!		#VALUE!		1
																					#VALUE!		#VALUE!		1
																					#VALUE!		#VALUE!		1
																					#VALUE!		#VALUE!		1
																					#VALUE!		#VALUE!		1
																					#VALUE!		#VALUE!		1
																					#VALUE!		#VALUE!		1
																					#VALUE!		#VALUE!		1
																					#VALUE!		#VALUE!		1
																					#VALUE!		#VALUE!		1
																					#VALUE!		#VALUE!		1
																					#VALUE!		#VALUE!		1
																					#VALUE!		#VALUE!		1
																					#VALUE!		#VALUE!		1
																					#VALUE!		#VALUE!		1
																					#VALUE!		#VALUE!		1
																					#VALUE!		#VALUE!		1
																					#VALUE!		#VALUE!		1
																					#VALUE!		#VALUE!		1
																					#VALUE!		#VALUE!		1
																					#VALUE!		#VALUE!		1
																					#VALUE!		#VALUE!		1
																					#VALUE!		#VALUE!		1
																					#VALUE!		#VALUE!		1
																					#VALUE!		#VALUE!		1
																					#VALUE!		#VALUE!		1
																					#VALUE!		#VALUE!		1
																					#VALUE!		#VALUE!		1
																					#VALUE!		#VALUE!		1
																					#VALUE!		#VALUE!		1
																					#VALUE!		#VALUE!		1
																					#VALUE!		#VALUE!		1
																					#VALUE!		#VALUE!		1
																					#VALUE!		#VALUE!		1
																					#VALUE!		#VALUE!		1
																					#VALUE!		#VALUE!		1
																					#VALUE!		#VALUE!		1
																					#VALUE!		#VALUE!		1
																					#VALUE!		#VALUE!		1
																					#VALUE!		#VALUE!		1
																					#VALUE!		#VALUE!		1
																					#VALUE!		#VALUE!		1
																					#VALUE!		#VALUE!		1
																					#VALUE!		#VALUE!		1
																					#VALUE!		#VALUE!		1
																					#VALUE!		#VALUE!		1
																					#VALUE!		#VALUE!		1
																					#VALUE!		#VALUE!		1
																					#VALUE!		#VALUE!		1
																					#VALUE!		#VALUE!		1
																					#VALUE!		#VALUE!		1
																					#VALUE!		#VALUE!		1
																					#VALUE!		#VALUE!		1
																					#VALUE!		#VALUE!		1
																					#VALUE!		#VALUE!		1
																					#VALUE!		#VALUE!		1
																					#VALUE!		#VALUE!		1
																					#VALUE!		#VALUE!		1
																					#VALUE!		#VALUE!		1
																					#VALUE!		#VALUE!		1
																					#VALUE!		#VALUE!		1
																					#VALUE!		#VALUE!		1
																					#VALUE!		#VALUE!		1
																					#VALUE!		#VALUE!		1
																					#VALUE!		#VALUE!		1
																					#VALUE!		#VALUE!		1
																					#VALUE!		#VALUE!		1
																					#VALUE!		#VALUE!		1
																					#VALUE!		#VALUE!		1
																					#VALUE!		#VALUE!		1
																					#VALUE!		#VALUE!		1
																					#VALUE!		#VALUE!		1
																					#VALUE!		#VALUE!		1
																					#VALUE!		#VALUE!		1
																					#VALUE!		#VALUE!		1
																					#VALUE!		#VALUE!		1
																					#VALUE!		#VALUE!		1
																					#VALUE!		#VALUE!		1
																					#VALUE!		#VALUE!		1
																					#VALUE!		#VALUE!		1
																					#VALUE!		#VALUE!		1
																					#VALUE!		#VALUE!		1
																					#VALUE!		#VALUE!		1
																					#VALUE!		#VALUE!		1
																					#VALUE!		#VALUE!		1
																					#VALUE!		#VALUE!		1
																					#VALUE!		#VALUE!		1
																					#VALUE!		#VALUE!		1
																					#VALUE!		#VALUE!		1
																					#VALUE!		#VALUE!		1
																					#VALUE!		#VALUE!		1
																					#VALUE!		#VALUE!		1
																					#VALUE!		#VALUE!		1
																					#VALUE!		#VALUE!		1
																					#VALUE!		#VALUE!		1
																					#VALUE!		#VALUE!		1
																					#VALUE!		#VALUE!		1
																					#VALUE!		#VALUE!		1
																					#VALUE!		#VALUE!		1
																					#VALUE!		#VALUE!		1
																					#VALUE!		#VALUE!		1
																					#VALUE!		#VALUE!		1
																					#VALUE!		#VALUE!		1
																					#VALUE!		#VALUE!		1
																					#VALUE!		#VALUE!		1
																					#VALUE!		#VALUE!		1
																					#VALUE!		#VALUE!		1
																					#VALUE!		#VALUE!		1
																					#VALUE!		#VALUE!		1
																					#VALUE!		#VALUE!		1
																					#VALUE!		#VALUE!		1
																					#VALUE!		#VALUE!		1
																					#VALUE!		#VALUE!		1
																					#VALUE!		#VALUE!		1
																					#VALUE!		#VALUE!		1
																					#VALUE!		#VALUE!		1
																					#VALUE!		#VALUE!		1
																					#VALUE!		#VALUE!		1
																					#VALUE!		#VALUE!		1
																					#VALUE!		#VALUE!		1
																					#VALUE!		#VALUE!		1
																					#VALUE!		#VALUE!		1
																					#VALUE!		#VALUE!		1
																					#VALUE!		#VALUE!		1
																					#VALUE!		#VALUE!		1
																					#VALUE!		#VALUE!		1
																					#VALUE!		#VALUE!		1
																					#VALUE!		#VALUE!		1
																					#VALUE!		#VALUE!		1
																					#VALUE!		#VALUE!		1
																					#VALUE!		#VALUE!		1
																					#VALUE!		#VALUE!		1
																					#VALUE!		#VALUE!		1
																					#VALUE!		#VALUE!		1
																					#VALUE!		#VALUE!		1
																					#VALUE!		#VALUE!		1
																					#VALUE!		#VALUE!		1
																					#VALUE!		#VALUE!		1
																					#VALUE!		#VALUE!		1
																					#VALUE!		#VALUE!		1
																					#VALUE!		#VALUE!		1
																					#VALUE!		#VALUE!		1
																					#VALUE!		#VALUE!		1
																					#VALUE!		#VALUE!		1
																					#VALUE!		#VALUE!		1
																					#VALUE!		#VALUE!		1
																					#VALUE!		#VALUE!		1
																					#VALUE!		#VALUE!		1
																					#VALUE!		#VALUE!		1
																					#VALUE!		#VALUE!		1
																					#VALUE!		#VALUE!		1
																					#VALUE!		#VALUE!		1
																					#VALUE!		#VALUE!		1
																					#VALUE!		#VALUE!		1
																					#VALUE!		#VALUE!		1
																					#VALUE!		#VALUE!		1
																					#VALUE!		#VALUE!		1
																					#VALUE!		#VALUE!		1
																					#VALUE!		#VALUE!		1
																					#VALUE!		#VALUE!		1
																					#VALUE!		#VALUE!		1
																					#VALUE!		#VALUE!		1
																					#VALUE!		#VALUE!		1
																					#VALUE!		#VALUE!		1
																					#VALUE!		#VALUE!		1
																					#VALUE!		#VALUE!		1
																					#VALUE!		#VALUE!		1
																					#VALUE!		#VALUE!		1
																					#VALUE!		#VALUE!		1
																					#VALUE!		#VALUE!		1
																					#VALUE!		#VALUE!		1
																					#VALUE!		#VALUE!		1
																					#VALUE!		#VALUE!		1
																					#VALUE!		#VALUE!		1
																					#VALUE!		#VALUE!		1
																					#VALUE!		#VALUE!		1
																					#VALUE!		#VALUE!		1
																					#VALUE!		#VALUE!		1
																					#VALUE!		#VALUE!		1
																					#VALUE!		#VALUE!		1
																					#VALUE!		#VALUE!		1
																					#VALUE!		#VALUE!		1
																					#VALUE!		#VALUE!		1
																					#VALUE!		#VALUE!		1
																					#VALUE!		#VALUE!		1
																					#VALUE!		#VALUE!		1
																					#VALUE!		#VALUE!		1
																					#VALUE!		#VALUE!		1
																					#VALUE!		#VALUE!		1
																					#VALUE!		#VALUE!		1
																					#VALUE!		#VALUE!		1
																					#VALUE!		#VALUE!		1
																					#VALUE!		#VALUE!		1
																					#VALUE!		#VALUE!		1
																					#VALUE!		#VALUE!		1
																					#VALUE!		#VALUE!		1
																					#VALUE!		#VALUE!		1
																					#VALUE!		#VALUE!		1
																					#VALUE!		#VALUE!		1
																					#VALUE!		#VALUE!		1
																					#VALUE!		#VALUE!		1
																					#VALUE!		#VALUE!		1
																					#VALUE!		#VALUE!		1
																					#VALUE!		#VALUE!		1
																					#VALUE!		#VALUE!		1
																					#VALUE!		#VALUE!		1
																					#VALUE!		#VALUE!		1
																					#VALUE!		#VALUE!		1
																					#VALUE!		#VALUE!		1
																					#VALUE!		#VALUE!		1
																					#VALUE!		#VALUE!		1
																					#VALUE!		#VALUE!		1
																					#VALUE!		#VALUE!		1
																					#VALUE!		#VALUE!		1
																					#VALUE!		#VALUE!		1
																					#VALUE!		#VALUE!		1
																					#VALUE!		#VALUE!		1
																					#VALUE!		#VALUE!		1
																					#VALUE!		#VALUE!		1
																					#VALUE!		#VALUE!		1
																					#VALUE!		#VALUE!		1
																					#VALUE!		#VALUE!		1
																					#VALUE!		#VALUE!		1
																					#VALUE!		#VALUE!		1
																					#VALUE!		#VALUE!		1
																					#VALUE!		#VALUE!		1
																					#VALUE!		#VALUE!		1
																					#VALUE!		#VALUE!		1
																					#VALUE!		#VALUE!		1
																					#VALUE!		#VALUE!		1
																					#VALUE!		#VALUE!		1
																					#VALUE!		#VALUE!		1
																					#VALUE!		#VALUE!		1
																					#VALUE!		#VALUE!		1
																					#VALUE!		#VALUE!		1
																					#VALUE!		#VALUE!		1
																					#VALUE!		#VALUE!		1
																					#VALUE!		#VALUE!		1
																					#VALUE!		#VALUE!		1
																					#VALUE!		#VALUE!		1
																					#VALUE!		#VALUE!		1
																					#VALUE!		#VALUE!		1
																					#VALUE!		#VALUE!		1
																					#VALUE!		#VALUE!		1
																					#VALUE!		#VALUE!		1
																					#VALUE!		#VALUE!		1
																					#VALUE!		#VALUE!		1
																					#VALUE!		#VALUE!		1
																					#VALUE!		#VALUE!		1
																					#VALUE!		#VALUE!		1
																					#VALUE!		#VALUE!		1
																					#VALUE!		#VALUE!		1
																					#VALUE!		#VALUE!		1
																					#VALUE!		#VALUE!		1
																					#VALUE!		#VALUE!		1
																					#VALUE!		#VALUE!		1
																					#VALUE!		#VALUE!		1
																					#VALUE!		#VALUE!		1
																					#VALUE!		#VALUE!		1
																					#VALUE!		#VALUE!		1
																					#VALUE!		#VALUE!		1
																					#VALUE!		#VALUE!		1
																					#VALUE!		#VALUE!		1
																					#VALUE!		#VALUE!		1
																					#VALUE!		#VALUE!		1
																					#VALUE!		#VALUE!		1
																					#VALUE!		#VALUE!		1
																					#VALUE!		#VALUE!		1
																					#VALUE!		#VALUE!		1
																					#VALUE!		#VALUE!		1
																					#VALUE!		#VALUE!		1
																					#VALUE!		#VALUE!		1
																					#VALUE!		#VALUE!		1
																					#VALUE!		#VALUE!		1
																					#VALUE!		#VALUE!		1
																					#VALUE!		#VALUE!		1
																					#VALUE!		#VALUE!		1
																					#VALUE!		#VALUE!		1
																					#VALUE!		#VALUE!		1
																					#VALUE!		#VALUE!		1
																					#VALUE!		#VALUE!		1
																					#VALUE!		#VALUE!		1
																					#VALUE!		#VALUE!		1
																					#VALUE!		#VALUE!		1
																					#VALUE!		#VALUE!		1
																					#VALUE!		#VALUE!		1
																					#VALUE!		#VALUE!		1
																					#VALUE!		#VALUE!		1
																					#VALUE!		#VALUE!		1
																					#VALUE!		#VALUE!		1
																					#VALUE!		#VALUE!		1
																					#VALUE!		#VALUE!		1
																					#VALUE!		#VALUE!		1
																					#VALUE!		#VALUE!		1
																					#VALUE!		#VALUE!		1
																					#VALUE!		#VALUE!		1
																					#VALUE!		#VALUE!		1
																					#VALUE!		#VALUE!		1
																					#VALUE!		#VALUE!		1
																					#VALUE!		#VALUE!		1
																					#VALUE!		#VALUE!		1
																					#VALUE!		#VALUE!		1
																					#VALUE!		#VALUE!		1
																					#VALUE!		#VALUE!		1
																					#VALUE!		#VALUE!		1
																					#VALUE!		#VALUE!		1
																					#VALUE!		#VALUE!		1
																					#VALUE!		#VALUE!		1
																					#VALUE!		#VALUE!		1
																					#VALUE!		#VALUE!		1
																					#VALUE!		#VALUE!		1
																					#VALUE!		#VALUE!		1
																					#VALUE!		#VALUE!		1
																					#VALUE!		#VALUE!		1
																					#VALUE!		#VALUE!		1
																					#VALUE!		#VALUE!		1
																					#VALUE!		#VALUE!		1
																					#VALUE!		#VALUE!		1
																					#VALUE!		#VALUE!		1
																					#VALUE!		#VALUE!		1
																					#VALUE!		#VALUE!		1
																					#VALUE!		#VALUE!		1
																					#VALUE!		#VALUE!		1
																					#VALUE!		#VALUE!		1
																					#VALUE!		#VALUE!		1
																					#VALUE!		#VALUE!		1
																					#VALUE!		#VALUE!		1
																					#VALUE!		#VALUE!		1
																					#VALUE!		#VALUE!		1
																					#VALUE!		#VALUE!		1
																					#VALUE!		#VALUE!		1
																					#VALUE!		#VALUE!		1
																					#VALUE!		#VALUE!		1
																					#VALUE!		#VALUE!		1
																					#VALUE!		#VALUE!		1
																					#VALUE!		#VALUE!		1
																					#VALUE!		#VALUE!		1
																					#VALUE!		#VALUE!		1
																					#VALUE!		#VALUE!		1
																					#VALUE!		#VALUE!		1
																					#VALUE!		#VALUE!		1
																					#VALUE!		#VALUE!		1
																					#VALUE!		#VALUE!		1
																					#VALUE!		#VALUE!		1
																					#VALUE!		#VALUE!		1
																					#VALUE!		#VALUE!		1
																					#VALUE!		#VALUE!		1
																					#VALUE!		#VALUE!		1
																					#VALUE!		#VALUE!		1
																					#VALUE!		#VALUE!		1
																					#VALUE!		#VALUE!		1
																					#VALUE!		#VALUE!		1
																					#VALUE!		#VALUE!		1
																					#VALUE!		#VALUE!		1
																					#VALUE!		#VALUE!		1
																					#VALUE!		#VALUE!		1
																					#VALUE!		#VALUE!		1
																					#VALUE!		#VALUE!		1
																					#VALUE!		#VALUE!		1
																					#VALUE!		#VALUE!		1
																					#VALUE!		#VALUE!		1
																					#VALUE!		#VALUE!		1
																					#VALUE!		#VALUE!		1
																					#VALUE!		#VALUE!		1
																					#VALUE!		#VALUE!		1
																					#VALUE!		#VALUE!		1
																					#VALUE!		#VALUE!		1
																					#VALUE!		#VALUE!		1
																					#VALUE!		#VALUE!		1
																					#VALUE!		#VALUE!		1
																					#VALUE!		#VALUE!		1
																					#VALUE!		#VALUE!		1
																					#VALUE!		#VALUE!		1
																					#VALUE!		#VALUE!		1
																					#VALUE!		#VALUE!		1
																					#VALUE!		#VALUE!		1
																					#VALUE!		#VALUE!		1
																					#VALUE!		#VALUE!		1
																					#VALUE!		#VALUE!		1
																					#VALUE!		#VALUE!		1
																					#VALUE!		#VALUE!		1
																					#VALUE!		#VALUE!		1
																					#VALUE!		#VALUE!		1
																					#VALUE!		#VALUE!		1
																					#VALUE!		#VALUE!		1
																					#VALUE!		#VALUE!		1
																					#VALUE!		#VALUE!		1
																					#VALUE!		#VALUE!		1
																					#VALUE!		#VALUE!		1
																					#VALUE!		#VALUE!		1
																					#VALUE!		#VALUE!		1
																					#VALUE!		#VALUE!		1
																					#VALUE!		#VALUE!		1
																					#VALUE!		#VALUE!		1
																					#VALUE!		#VALUE!		1
																					#VALUE!		#VALUE!		1
																					#VALUE!		#VALUE!		1
																					#VALUE!		#VALUE!		1
																					#VALUE!		#VALUE!		1
																					#VALUE!		#VALUE!		1
																					#VALUE!		#VALUE!		1
																					#VALUE!		#VALUE!		1
																					#VALUE!		#VALUE!		1
																					#VALUE!		#VALUE!		1
																					#VALUE!		#VALUE!		1
																					#VALUE!		#VALUE!		1
																					#VALUE!		#VALUE!		1
																					#VALUE!		#VALUE!		1
																					#VALUE!		#VALUE!		1
																					#VALUE!		#VALUE!		1
																					#VALUE!		#VALUE!		1
																					#VALUE!		#VALUE!		1
																					#VALUE!		#VALUE!		1
																					#VALUE!		#VALUE!		1
																					#VALUE!		#VALUE!		1
																					#VALUE!		#VALUE!		1
																					#VALUE!		#VALUE!		1
																					#VALUE!		#VALUE!		1
																					#VALUE!		#VALUE!		1
																					#VALUE!		#VALUE!		1
																					#VALUE!		#VALUE!		1
																					#VALUE!		#VALUE!		1
																					#VALUE!		#VALUE!		1
																					#VALUE!		#VALUE!		1
																					#VALUE!		#VALUE!		1
																					#VALUE!		#VALUE!		1
																					#VALUE!		#VALUE!		1
																					#VALUE!		#VALUE!		1
																					#VALUE!		#VALUE!		1
																					#VALUE!		#VALUE!		1
																					#VALUE!		#VALUE!		1
																					#VALUE!		#VALUE!		1
																					#VALUE!		#VALUE!		1
																					#VALUE!		#VALUE!		1
																					#VALUE!		#VALUE!		1
																					#VALUE!		#VALUE!		1
																					#VALUE!		#VALUE!		1
																					#VALUE!		#VALUE!		1
																					#VALUE!		#VALUE!		1
																					#VALUE!		#VALUE!		1
																					#VALUE!		#VALUE!		1
																					#VALUE!		#VALUE!		1
																					#VALUE!		#VALUE!		1
																					#VALUE!		#VALUE!		1
																					#VALUE!		#VALUE!		1
																					#VALUE!		#VALUE!		1
																					#VALUE!		#VALUE!		1
																					#VALUE!		#VALUE!		1
																					#VALUE!		#VALUE!		1
																					#VALUE!		#VALUE!		1
																					#VALUE!		#VALUE!		1
																					#VALUE!		#VALUE!		1
																					#VALUE!		#VALUE!		1
																					#VALUE!		#VALUE!		1
																					#VALUE!		#VALUE!		1
																					#VALUE!		#VALUE!		1
																					#VALUE!		#VALUE!		1
																					#VALUE!		#VALUE!		1
																					#VALUE!		#VALUE!		1
																					#VALUE!		#VALUE!		1
																					#VALUE!		#VALUE!		1
																					#VALUE!		#VALUE!		1
																					#VALUE!		#VALUE!		1
																					#VALUE!		#VALUE!		1
																					#VALUE!		#VALUE!		1
																					#VALUE!		#VALUE!		1
																					#VALUE!		#VALUE!		1
																					#VALUE!		#VALUE!		1
																					#VALUE!		#VALUE!		1
																					#VALUE!		#VALUE!		1
																					#VALUE!		#VALUE!		1
																					#VALUE!		#VALUE!		1
																					#VALUE!		#VALUE!		1
																					#VALUE!		#VALUE!		1
																					#VALUE!		#VALUE!		1
																					#VALUE!		#VALUE!		1
																					#VALUE!		#VALUE!		1
																					#VALUE!		#VALUE!		1
																					#VALUE!		#VALUE!		1
																					#VALUE!		#VALUE!		1
																					#VALUE!		#VALUE!		1
																					#VALUE!		#VALUE!		1
																					#VALUE!		#VALUE!		1
																					#VALUE!		#VALUE!		1
																					#VALUE!		#VALUE!		1
																					#VALUE!		#VALUE!		1
																					#VALUE!		#VALUE!		1
																					#VALUE!		#VALUE!		1
																					#VALUE!		#VALUE!		1
																					#VALUE!		#VALUE!		1
																					#VALUE!		#VALUE!		1
																					#VALUE!		#VALUE!		1
																					#VALUE!		#VALUE!		1
																					#VALUE!		#VALUE!		1
																					#VALUE!		#VALUE!		1
																					#VALUE!		#VALUE!		1
																					#VALUE!		#VALUE!		1
																					#VALUE!		#VALUE!		1
																					#VALUE!		#VALUE!		1
																					#VALUE!		#VALUE!		1
																					#VALUE!		#VALUE!		1
																					#VALUE!		#VALUE!		1
																					#VALUE!		#VALUE!		1
																					#VALUE!		#VALUE!		1
																					#VALUE!		#VALUE!		1
																					#VALUE!		#VALUE!		1
																					#VALUE!		#VALUE!		1
																					#VALUE!		#VALUE!		1
																					#VALUE!		#VALUE!		1
																					#VALUE!		#VALUE!		1
																					#VALUE!		#VALUE!		1
																					#VALUE!		#VALUE!		1
																					#VALUE!		#VALUE!		1
																					#VALUE!		#VALUE!		1
																					#VALUE!		#VALUE!		1
																					#VALUE!		#VALUE!		1
																					#VALUE!		#VALUE!		1
																					#VALUE!		#VALUE!		1
																					#VALUE!		#VALUE!		1
																					#VALUE!		#VALUE!		1
																					#VALUE!		#VALUE!		1
																					#VALUE!		#VALUE!		1
																					#VALUE!		#VALUE!		1
																					#VALUE!		#VALUE!		1
																					#VALUE!		#VALUE!		1
																					#VALUE!		#VALUE!		1
																					#VALUE!		#VALUE!		1
																					#VALUE!		#VALUE!		1
																					#VALUE!		#VALUE!		1
																					#VALUE!		#VALUE!		1
																					#VALUE!		#VALUE!		1
																					#VALUE!		#VALUE!		1
																					#VALUE!		#VALUE!		1
																					#VALUE!		#VALUE!		1
																					#VALUE!		#VALUE!		1
																					#VALUE!		#VALUE!		1
																					#VALUE!		#VALUE!		1
																					#VALUE!		#VALUE!		1
																					#VALUE!		#VALUE!		1
																					#VALUE!		#VALUE!		1
																					#VALUE!		#VALUE!		1
																					#VALUE!		#VALUE!		1
																					#VALUE!		#VALUE!		1
																					#VALUE!		#VALUE!		1
																					#VALUE!		#VALUE!		1
																					#VALUE!		#VALUE!		1
																					#VALUE!		#VALUE!		1
																					#VALUE!		#VALUE!		1
																					#VALUE!		#VALUE!		1
																					#VALUE!		#VALUE!		1
																					#VALUE!		#VALUE!		1
																					#VALUE!		#VALUE!		1
																					#VALUE!		#VALUE!		1
																					#VALUE!		#VALUE!		1
																					#VALUE!		#VALUE!		1
																					#VALUE!		#VALUE!		1
																					#VALUE!		#VALUE!		1
																					#VALUE!		#VALUE!		1
																					#VALUE!		#VALUE!		1
																					#VALUE!		#VALUE!		1
																					#VALUE!		#VALUE!		1
																					#VALUE!		#VALUE!		1
																					#VALUE!		#VALUE!		1
																					#VALUE!		#VALUE!		1
																					#VALUE!		#VALUE!		1
																					#VALUE!		#VALUE!		1
																					#VALUE!		#VALUE!		1
																					#VALUE!		#VALUE!		1
																					#VALUE!		#VALUE!		1
																					#VALUE!		#VALUE!		1
																					#VALUE!		#VALUE!		1
																					#VALUE!		#VALUE!		1
																					#VALUE!		#VALUE!		1
																					#VALUE!		#VALUE!		1
																					#VALUE!		#VALUE!		1
																					#VALUE!		#VALUE!		1
																					#VALUE!		#VALUE!		1
																					#VALUE!		#VALUE!		1
																					#VALUE!		#VALUE!		1
																					#VALUE!		#VALUE!		1
																					#VALUE!		#VALUE!		1
																					#VALUE!		#VALUE!		1
																					#VALUE!		#VALUE!		1
																					#VALUE!		#VALUE!		1
																					#VALUE!		#VALUE!		1
																					#VALUE!		#VALUE!		1
																					#VALUE!		#VALUE!		1
																					#VALUE!		#VALUE!		1
																					#VALUE!		#VALUE!		1
																					#VALUE!		#VALUE!		1
																					#VALUE!		#VALUE!		1
																					#VALUE!		#VALUE!		1
																					#VALUE!		#VALUE!		1
																					#VALUE!		#VALUE!		1
																					#VALUE!		#VALUE!		1
																					#VALUE!		#VALUE!		1
																					#VALUE!		#VALUE!		1
																					#VALUE!		#VALUE!		1
																					#VALUE!		#VALUE!		1
																					#VALUE!		#VALUE!		1
																					#VALUE!		#VALUE!		1
																					#VALUE!		#VALUE!		1
																					#VALUE!		#VALUE!		1
																					#VALUE!		#VALUE!		1
																					#VALUE!		#VALUE!		1
																					#VALUE!		#VALUE!		1
																					#VALUE!		#VALUE!		1
																					#VALUE!		#VALUE!		1
																					#VALUE!		#VALUE!		1
																					#VALUE!		#VALUE!		1
																					#VALUE!		#VALUE!		1
																					#VALUE!		#VALUE!		1
																					#VALUE!		#VALUE!		1
																					#VALUE!		#VALUE!		1
																					#VALUE!		#VALUE!		1
																					#VALUE!		#VALUE!		1
																					#VALUE!		#VALUE!		1
																					#VALUE!		#VALUE!		1
																					#VALUE!		#VALUE!		1
																					#VALUE!		#VALUE!		1
																					#VALUE!		#VALUE!		1
																					#VALUE!		#VALUE!		1
																					#VALUE!		#VALUE!		1
																					#VALUE!		#VALUE!		1
																					#VALUE!		#VALUE!		1
																					#VALUE!		#VALUE!		1
																					#VALUE!		#VALUE!		1
																					#VALUE!		#VALUE!		1
																					#VALUE!		#VALUE!		1
																					#VALUE!		#VALUE!		1
																					#VALUE!		#VALUE!		1
																					#VALUE!		#VALUE!		1
																					#VALUE!		#VALUE!		1
																					#VALUE!		#VALUE!		1
																					#VALUE!		#VALUE!		1
																					#VALUE!		#VALUE!		1
																					#VALUE!		#VALUE!		1
																					#VALUE!		#VALUE!		1
																					#VALUE!		#VALUE!		1
																					#VALUE!		#VALUE!		1
																					#VALUE!		#VALUE!		1
																					#VALUE!		#VALUE!		1
																					#VALUE!		#VALUE!		1
																					#VALUE!		#VALUE!		1
																					#VALUE!		#VALUE!		1
																					#VALUE!		#VALUE!		1
																					#VALUE!		#VALUE!		1
																					#VALUE!		#VALUE!		1
																					#VALUE!		#VALUE!		1
																					#VALUE!		#VALUE!		1
																					#VALUE!		#VALUE!		1
																					#VALUE!		#VALUE!		1
																					#VALUE!		#VALUE!		1
																					#VALUE!		#VALUE!		1
																					#VALUE!		#VALUE!		1
																					#VALUE!		#VALUE!		1
																					#VALUE!		#VALUE!		1
																					#VALUE!		#VALUE!		1
																					#VALUE!		#VALUE!		1
																					#VALUE!		#VALUE!		1
																					#VALUE!		#VALUE!		1
																					#VALUE!		#VALUE!		1
																					#VALUE!		#VALUE!		1
																					#VALUE!		#VALUE!		1
																					#VALUE!		#VALUE!		1
																					#VALUE!		#VALUE!		1
																					#VALUE!		#VALUE!		1
																					#VALUE!		#VALUE!		1
																					#VALUE!		#VALUE!		1
																					#VALUE!		#VALUE!		1
																					#VALUE!		#VALUE!		1
																					#VALUE!		#VALUE!		1
																					#VALUE!		#VALUE!		1
																					#VALUE!		#VALUE!		1
																					#VALUE!		#VALUE!		1
																					#VALUE!		#VALUE!		1
																					#VALUE!		#VALUE!		1
																					#VALUE!		#VALUE!		1
																					#VALUE!		#VALUE!		1
																					#VALUE!		#VALUE!		1
																					#VALUE!		#VALUE!		1
																					#VALUE!		#VALUE!		1
																					#VALUE!		#VALUE!		1
																					#VALUE!		#VALUE!		1
																					#VALUE!		#VALUE!		1
																					#VALUE!		#VALUE!		1
																					#VALUE!		#VALUE!		1
																					#VALUE!		#VALUE!		1
																					#VALUE!		#VALUE!		1
																					#VALUE!		#VALUE!		1
																					#VALUE!		#VALUE!		1
																					#VALUE!		#VALUE!		1
																					#VALUE!		#VALUE!		1
																					#VALUE!		#VALUE!		1
																					#VALUE!		#VALUE!		1
																					#VALUE!		#VALUE!		1
																					#VALUE!		#VALUE!		1
																					#VALUE!		#VALUE!		1
																					#VALUE!		#VALUE!		1
																					#VALUE!		#VALUE!		1
																					#VALUE!		#VALUE!		1
																					#VALUE!		#VALUE!		1
																					#VALUE!		#VALUE!		1
																					#VALUE!		#VALUE!		1
																					#VALUE!		#VALUE!		1
																					#VALUE!		#VALUE!		1
																					#VALUE!		#VALUE!		1
																					#VALUE!		#VALUE!		1
																					#VALUE!		#VALUE!		1
																					#VALUE!		#VALUE!		1
																					#VALUE!		#VALUE!		1
																					#VALUE!		#VALUE!		1
																					#VALUE!		#VALUE!		1
																					#VALUE!		#VALUE!		1
																					#VALUE!		#VALUE!		1
																					#VALUE!		#VALUE!		1
																					#VALUE!		#VALUE!		1
																					#VALUE!		#VALUE!		1
																					#VALUE!		#VALUE!		1
																					#VALUE!		#VALUE!		1
																					#VALUE!		#VALUE!		1
																					#VALUE!		#VALUE!		1
																					#VALUE!		#VALUE!		1
																					#VALUE!		#VALUE!		1
																					#VALUE!		#VALUE!		1
																					#VALUE!		#VALUE!		1
																					#VALUE!		#VALUE!		1
																					#VALUE!		#VALUE!		1
																					#VALUE!		#VALUE!		1
																					#VALUE!		#VALUE!		1
																					#VALUE!		#VALUE!		1
																					#VALUE!		#VALUE!		1
																					#VALUE!		#VALUE!		1
																					#VALUE!		#VALUE!		1
																					#VALUE!		#VALUE!		1
																					#VALUE!		#VALUE!		1
																					#VALUE!		#VALUE!		1
																					#VALUE!		#VALUE!		1
																					#VALUE!		#VALUE!		1
																					#VALUE!		#VALUE!		1
																					#VALUE!		#VALUE!		1
																					#VALUE!		#VALUE!		1
																					#VALUE!		#VALUE!		1
																					#VALUE!		#VALUE!		1
																					#VALUE!		#VALUE!		1
																					#VALUE!		#VALUE!		1
																					#VALUE!		#VALUE!		1
																					#VALUE!		#VALUE!		1
																					#VALUE!		#VALUE!		1
																					#VALUE!		#VALUE!		1
																					#VALUE!		#VALUE!		1
																					#VALUE!		#VALUE!		1
																					#VALUE!		#VALUE!		1
																					#VALUE!		#VALUE!		1
																					#VALUE!		#VALUE!		1
																					#VALUE!		#VALUE!		1
																					#VALUE!		#VALUE!		1
																					#VALUE!		#VALUE!		1
																					#VALUE!		#VALUE!		1
																					#VALUE!		#VALUE!		1
																					#VALUE!		#VALUE!		1
																					#VALUE!		#VALUE!		1
																					#VALUE!		#VALUE!		1
																					#VALUE!		#VALUE!		1
																					#VALUE!		#VALUE!		1
																					#VALUE!		#VALUE!		1
																					#VALUE!		#VALUE!		1
																					#VALUE!		#VALUE!		1
																					#VALUE!		#VALUE!		1
																					#VALUE!		#VALUE!		1
																					#VALUE!		#VALUE!		1
																					#VALUE!		#VALUE!		1
																					#VALUE!		#VALUE!		1
																					#VALUE!		#VALUE!		1
																					#VALUE!		#VALUE!		1
																					#VALUE!		#VALUE!		1
																					#VALUE!		#VALUE!		1
																					#VALUE!		#VALUE!		1
																					#VALUE!		#VALUE!		1
																					#VALUE!		#VALUE!		1
																					#VALUE!		#VALUE!		1
																					#VALUE!		#VALUE!		1
																					#VALUE!		#VALUE!		1
																					#VALUE!		#VALUE!		1
																					#VALUE!		#VALUE!		1
																					#VALUE!		#VALUE!		1
																					#VALUE!		#VALUE!		1
																					#VALUE!		#VALUE!		1
																					#VALUE!		#VALUE!		1
																					#VALUE!		#VALUE!		1
																					#VALUE!		#VALUE!		1
																					#VALUE!		#VALUE!		1
																					#VALUE!		#VALUE!		1
																					#VALUE!		#VALUE!		1
																					#VALUE!		#VALUE!		1
																					#VALUE!		#VALUE!		1
																					#VALUE!		#VALUE!		1
																					#VALUE!		#VALUE!		1
																					#VALUE!		#VALUE!		1
																					#VALUE!		#VALUE!		1
																					#VALUE!		#VALUE!		1
																					#VALUE!		#VALUE!		1
																					#VALUE!		#VALUE!		1
																					#VALUE!		#VALUE!		1
																					#VALUE!		#VALUE!		1
																					#VALUE!		#VALUE!		1
																					#VALUE!		#VALUE!		1
																					#VALUE!		#VALUE!		1
																					#VALUE!		#VALUE!		1
																					#VALUE!		#VALUE!		1
																					#VALUE!		#VALUE!		1
																					#VALUE!		#VALUE!		1
																					#VALUE!		#VALUE!		1
																					#VALUE!		#VALUE!		1
																					#VALUE!		#VALUE!		1
																					#VALUE!		#VALUE!		1
																					#VALUE!		#VALUE!		1
																					#VALUE!		#VALUE!		1
																					#VALUE!		#VALUE!		1
																					#VALUE!		#VALUE!		1
																					#VALUE!		#VALUE!		1
																					#VALUE!		#VALUE!		1
																					#VALUE!		#VALUE!		1
																					#VALUE!		#VALUE!		1
																					#VALUE!		#VALUE!		1
																					#VALUE!		#VALUE!		1
																					#VALUE!		#VALUE!		1
																					#VALUE!		#VALUE!		1
																					#VALUE!		#VALUE!		1
																					#VALUE!		#VALUE!		1
																					#VALUE!		#VALUE!		1
																					#VALUE!		#VALUE!		1
																					#VALUE!		#VALUE!		1
																					#VALUE!		#VALUE!		1
																					#VALUE!		#VALUE!		1
																					#VALUE!		#VALUE!		1
																					#VALUE!		#VALUE!		1
																					#VALUE!		#VALUE!		1
																					#VALUE!		#VALUE!		1
																					#VALUE!		#VALUE!		1
																					#VALUE!		#VALUE!		1
																					#VALUE!		#VALUE!		1
																					#VALUE!		#VALUE!		1
																					#VALUE!		#VALUE!		1
																					#VALUE!		#VALUE!		1
																					#VALUE!		#VALUE!		1
																					#VALUE!		#VALUE!		1
																					#VALUE!		#VALUE!		1
																					#VALUE!		#VALUE!		1
																					#VALUE!		#VALUE!		1
																					#VALUE!		#VALUE!		1
																					#VALUE!		#VALUE!		1
																					#VALUE!		#VALUE!		1
																					#VALUE!		#VALUE!		1
																					#VALUE!		#VALUE!		1
																					#VALUE!		#VALUE!		1
																					#VALUE!		#VALUE!		1
																					#VALUE!		#VALUE!		1
																					#VALUE!		#VALUE!		1
																					#VALUE!		#VALUE!		1
																					#VALUE!		#VALUE!		1
																					#VALUE!		#VALUE!		1
																					#VALUE!		#VALUE!		1
																					#VALUE!		#VALUE!		1
																					#VALUE!		#VALUE!		1
																					#VALUE!		#VALUE!		1
																					#VALUE!		#VALUE!		1
																					#VALUE!		#VALUE!		1
																					#VALUE!		#VALUE!		1
																					#VALUE!		#VALUE!		1
																					#VALUE!		#VALUE!		1
																					#VALUE!		#VALUE!		1
																					#VALUE!		#VALUE!		1
																					#VALUE!		#VALUE!		1
																					#VALUE!		#VALUE!		1
																					#VALUE!		#VALUE!		1
																					#VALUE!		#VALUE!		1
																					#VALUE!		#VALUE!		1
																					#VALUE!		#VALUE!		1
																					#VALUE!		#VALUE!		1
																					#VALUE!		#VALUE!		1
																					#VALUE!		#VALUE!		1
																					#VALUE!		#VALUE!		1
																					#VALUE!		#VALUE!		1
																					#VALUE!		#VALUE!		1
																					#VALUE!		#VALUE!		1
																					#VALUE!		#VALUE!		1
																					#VALUE!		#VALUE!		1
																					#VALUE!		#VALUE!		1
																					#VALUE!		#VALUE!		1
																					#VALUE!		#VALUE!		1
																					#VALUE!		#VALUE!		1
																					#VALUE!		#VALUE!		1
																					#VALUE!		#VALUE!		1
																					#VALUE!		#VALUE!		1
																					#VALUE!		#VALUE!		1
																					#VALUE!		#VALUE!		1
																					#VALUE!		#VALUE!		1
																					#VALUE!		#VALUE!		1
																					#VALUE!		#VALUE!		1
																					#VALUE!		#VALUE!		1
																					#VALUE!		#VALUE!		1
																					#VALUE!		#VALUE!		1
																					#VALUE!		#VALUE!		1
																					#VALUE!		#VALUE!		1
																					#VALUE!		#VALUE!		1
																					#VALUE!		#VALUE!		1
																					#VALUE!		#VALUE!		1
																					#VALUE!		#VALUE!		1
																					#VALUE!		#VALUE!		1
																					#VALUE!		#VALUE!		1
																					#VALUE!		#VALUE!		1
																					#VALUE!		#VALUE!		1
																					#VALUE!		#VALUE!		1
																					#VALUE!		#VALUE!		1
																					#VALUE!		#VALUE!		1
																					#VALUE!		#VALUE!		1
																					#VALUE!		#VALUE!		1
																					#VALUE!		#VALUE!		1
																					#VALUE!		#VALUE!		1
																					#VALUE!		#VALUE!		1
																					#VALUE!		#VALUE!		1
																					#VALUE!		#VALUE!		1
																					#VALUE!		#VALUE!		1
																					#VALUE!		#VALUE!		1
																					#VALUE!		#VALUE!		1
																					#VALUE!		#VALUE!		1
																					#VALUE!		#VALUE!		1
																					#VALUE!		#VALUE!		1
																					#VALUE!		#VALUE!		1
																					#VALUE!		#VALUE!		1
																					#VALUE!		#VALUE!		1
																					#VALUE!		#VALUE!		1
																					#VALUE!		#VALUE!		1
																					#VALUE!		#VALUE!		1
																					#VALUE!		#VALUE!		1
																					#VALUE!		#VALUE!		1
																					#VALUE!		#VALUE!		1
																					#VALUE!		#VALUE!		1
																					#VALUE!		#VALUE!		1
																					#VALUE!		#VALUE!		1
																					#VALUE!		#VALUE!		1
																					#VALUE!		#VALUE!		1
																					#VALUE!		#VALUE!		1
																					#VALUE!		#VALUE!		1
																					#VALUE!		#VALUE!		1
																					#VALUE!		#VALUE!		1
																					#VALUE!		#VALUE!		1
																					#VALUE!		#VALUE!		1
																					#VALUE!		#VALUE!		1
																					#VALUE!		#VALUE!		1
																					#VALUE!		#VALUE!		1
																					#VALUE!		#VALUE!		1
																					#VALUE!		#VALUE!		1
																					#VALUE!		#VALUE!		1
																					#VALUE!		#VALUE!		1
																					#VALUE!		#VALUE!		1
																					#VALUE!		#VALUE!		1
																					#VALUE!		#VALUE!		1
																					#VALUE!		#VALUE!		1
																					#VALUE!		#VALUE!		1
																					#VALUE!		#VALUE!		1
																					#VALUE!		#VALUE!		1
																					#VALUE!		#VALUE!		1
																					#VALUE!		#VALUE!		1
																					#VALUE!		#VALUE!		1
																					#VALUE!		#VALUE!		1
																					#VALUE!		#VALUE!		1
																					#VALUE!		#VALUE!		1
																					#VALUE!		#VALUE!		1
																					#VALUE!		#VALUE!		1
																					#VALUE!		#VALUE!		1
																					#VALUE!		#VALUE!		1
																					#VALUE!		#VALUE!		1
																					#VALUE!		#VALUE!		1
																					#VALUE!		#VALUE!		1
																					#VALUE!		#VALUE!		1
																					#VALUE!		#VALUE!		1
																					#VALUE!		#VALUE!		1
																					#VALUE!		#VALUE!		1
																					#VALUE!		#VALUE!		1
																					#VALUE!		#VALUE!		1
																					#VALUE!		#VALUE!		1
																					#VALUE!		#VALUE!		1
																					#VALUE!		#VALUE!		1
																					#VALUE!		#VALUE!		1
																					#VALUE!		#VALUE!		1
																					#VALUE!		#VALUE!		1
																					#VALUE!		#VALUE!		1
																					#VALUE!		#VALUE!		1
																					#VALUE!		#VALUE!		1
																					#VALUE!		#VALUE!		1
																					#VALUE!		#VALUE!		1
																					#VALUE!		#VALUE!		1
																					#VALUE!		#VALUE!		1
																					#VALUE!		#VALUE!		1
																					#VALUE!		#VALUE!		1
																					#VALUE!		#VALUE!		1
																					#VALUE!		#VALUE!		1
																					#VALUE!		#VALUE!		1
																					#VALUE!		#VALUE!		1
																					#VALUE!		#VALUE!		1
																					#VALUE!		#VALUE!		1
																					#VALUE!		#VALUE!		1
																					#VALUE!		#VALUE!		1
																					#VALUE!		#VALUE!		1
																					#VALUE!		#VALUE!		1
																					#VALUE!		#VALUE!		1
																					#VALUE!		#VALUE!		1
																					#VALUE!		#VALUE!		1
																					#VALUE!		#VALUE!		1
																					#VALUE!		#VALUE!		1
																					#VALUE!		#VALUE!		1
																					#VALUE!		#VALUE!		1
																					#VALUE!		#VALUE!		1
																					#VALUE!		#VALUE!		1
																					#VALUE!		#VALUE!		1
																					#VALUE!		#VALUE!		1
																					#VALUE!		#VALUE!		1
																					#VALUE!		#VALUE!		1
																					#VALUE!		#VALUE!		1
																					#VALUE!		#VALUE!		1
																					#VALUE!		#VALUE!		1
																					#VALUE!		#VALUE!		1
																					#VALUE!		#VALUE!		1
																					#VALUE!		#VALUE!		1
																					#VALUE!		#VALUE!		1
																					#VALUE!		#VALUE!		1
																					#VALUE!		#VALUE!		1
																					#VALUE!		#VALUE!		1
																					#VALUE!		#VALUE!		1
																					#VALUE!		#VALUE!		1
																					#VALUE!		#VALUE!		1
																					#VALUE!		#VALUE!		1
																					#VALUE!		#VALUE!		1
																					#VALUE!		#VALUE!		1
																					#VALUE!		#VALUE!		1
																					#VALUE!		#VALUE!		1
																					#VALUE!		#VALUE!		1
																					#VALUE!		#VALUE!		1
																					#VALUE!		#VALUE!		1
																					#VALUE!		#VALUE!		1
																					#VALUE!		#VALUE!		1
																					#VALUE!		#VALUE!		1
																					#VALUE!		#VALUE!		1
																					#VALUE!		#VALUE!		1
																					#VALUE!		#VALUE!		1
																					#VALUE!		#VALUE!		1
																					#VALUE!		#VALUE!		1
																					#VALUE!		#VALUE!		1
																					#VALUE!		#VALUE!		1
																					#VALUE!		#VALUE!		1
																					#VALUE!		#VALUE!		1
																					#VALUE!		#VALUE!		1
																					#VALUE!		#VALUE!		1
																					#VALUE!		#VALUE!		1
																					#VALUE!		#VALUE!		1
																					#VALUE!		#VALUE!		1
																					#VALUE!		#VALUE!		1
																					#VALUE!		#VALUE!		1
																					#VALUE!		#VALUE!		1
																					#VALUE!		#VALUE!		1
																					#VALUE!		#VALUE!		1
																					#VALUE!		#VALUE!		1
																					#VALUE!		#VALUE!		1
																					#VALUE!		#VALUE!		1
																					#VALUE!		#VALUE!		1
																					#VALUE!		#VALUE!		1
																					#VALUE!		#VALUE!		1
																					#VALUE!		#VALUE!		1
																					#VALUE!		#VALUE!		1
																					#VALUE!		#VALUE!		1
																					#VALUE!		#VALUE!		1
																					#VALUE!		#VALUE!		1
																					#VALUE!		#VALUE!		1
																					#VALUE!		#VALUE!		1
																					#VALUE!		#VALUE!		1
																					#VALUE!		#VALUE!		1
																					#VALUE!		#VALUE!		1
																					#VALUE!		#VALUE!		1
																					#VALUE!		#VALUE!		1
																					#VALUE!		#VALUE!		1
																					#VALUE!		#VALUE!		1
																					#VALUE!		#VALUE!		1
																					#VALUE!		#VALUE!		1
																					#VALUE!		#VALUE!		1
																					#VALUE!		#VALUE!		1
																					#VALUE!		#VALUE!		1
																					#VALUE!		#VALUE!		1
																					#VALUE!		#VALUE!		1
																					#VALUE!		#VALUE!		1
																					#VALUE!		#VALUE!		1
																					#VALUE!		#VALUE!		1
																					#VALUE!		#VALUE!		1
																					#VALUE!		#VALUE!		1
																					#VALUE!		#VALUE!		1
																					#VALUE!		#VALUE!		1
																					#VALUE!		#VALUE!		1
																					#VALUE!		#VALUE!		1
																					#VALUE!		#VALUE!		1
																					#VALUE!		#VALUE!		1
																					#VALUE!		#VALUE!		1
																					#VALUE!		#VALUE!		1
																					#VALUE!		#VALUE!		1
																					#VALUE!		#VALUE!		1
																					#VALUE!		#VALUE!		1
																					#VALUE!		#VALUE!		1
																					#VALUE!		#VALUE!		1
																					#VALUE!		#VALUE!		1
																					#VALUE!		#VALUE!		1
																					#VALUE!		#VALUE!		1
																					#VALUE!		#VALUE!		1
																					#VALUE!		#VALUE!		1
																					#VALUE!		#VALUE!		1
																					#VALUE!		#VALUE!		1
																					#VALUE!		#VALUE!		1
																					#VALUE!		#VALUE!		1
																					#VALUE!		#VALUE!		1
																					#VALUE!		#VALUE!		1
																					#VALUE!		#VALUE!		1
																					#VALUE!		#VALUE!		1
																					#VALUE!		#VALUE!		1
																					#VALUE!		#VALUE!		1
																					#VALUE!		#VALUE!		1
																					#VALUE!		#VALUE!		1
																					#VALUE!		#VALUE!		1
																					#VALUE!		#VALUE!		1
																					#VALUE!		#VALUE!		1
																					#VALUE!		#VALUE!		1
																					#VALUE!		#VALUE!		1
																					#VALUE!		#VALUE!		1
																					#VALUE!		#VALUE!		1
																					#VALUE!		#VALUE!		1
																					#VALUE!		#VALUE!		1
																					#VALUE!		#VALUE!		1
																					#VALUE!		#VALUE!		1
																					#VALUE!		#VALUE!		1
																					#VALUE!		#VALUE!		1
																					#VALUE!		#VALUE!		1
																					#VALUE!		#VALUE!		1
																					#VALUE!		#VALUE!		1
																					#VALUE!		#VALUE!		1
																					#VALUE!		#VALUE!		1
																					#VALUE!		#VALUE!		1
																					#VALUE!		#VALUE!		1
																					#VALUE!		#VALUE!		1
																					#VALUE!		#VALUE!		1
																					#VALUE!		#VALUE!		1
																					#VALUE!		#VALUE!		1
																					#VALUE!		#VALUE!		1
																					#VALUE!		#VALUE!		1
																					#VALUE!		#VALUE!		1
																					#VALUE!		#VALUE!		1
																					#VALUE!		#VALUE!		1
																					#VALUE!		#VALUE!		1
																					#VALUE!		#VALUE!		1
																					#VALUE!		#VALUE!		1
																					#VALUE!		#VALUE!		1
																					#VALUE!		#VALUE!		1
																					#VALUE!		#VALUE!		1
																					#VALUE!		#VALUE!		1
																					#VALUE!		#VALUE!		1
																					#VALUE!		#VALUE!		1
																					#VALUE!		#VALUE!		1
																					#VALUE!		#VALUE!		1
																					#VALUE!		#VALUE!		1
																					#VALUE!		#VALUE!		1
																					#VALUE!		#VALUE!		1
																					#VALUE!		#VALUE!		1
																					#VALUE!		#VALUE!		1
																					#VALUE!		#VALUE!		1
																					#VALUE!		#VALUE!		1
																					#VALUE!		#VALUE!		1
																					#VALUE!		#VALUE!		1
																					#VALUE!		#VALUE!		1
																					#VALUE!		#VALUE!		1
																					#VALUE!		#VALUE!		1
																					#VALUE!		#VALUE!		1
																					#VALUE!		#VALUE!		1
																					#VALUE!		#VALUE!		1
																					#VALUE!		#VALUE!		1
																					#VALUE!		#VALUE!		1
																					#VALUE!		#VALUE!		1
																					#VALUE!		#VALUE!		1
																					#VALUE!		#VALUE!		1
																					#VALUE!		#VALUE!		1
																					#VALUE!		#VALUE!		1
																					#VALUE!		#VALUE!		1
																					#VALUE!		#VALUE!		1
																					#VALUE!		#VALUE!		1
																					#VALUE!		#VALUE!		1
																					#VALUE!		#VALUE!		1
																					#VALUE!		#VALUE!		1
																					#VALUE!		#VALUE!		1
																					#VALUE!		#VALUE!		1
																					#VALUE!		#VALUE!		1
																					#VALUE!		#VALUE!		1
																					#VALUE!		#VALUE!		1
																					#VALUE!		#VALUE!		1
																					#VALUE!		#VALUE!		1
																					#VALUE!		#VALUE!		1
																					#VALUE!		#VALUE!		1
																					#VALUE!		#VALUE!		1
																					#VALUE!		#VALUE!		1
																					#VALUE!		#VALUE!		1
																					#VALUE!		#VALUE!		1
																					#VALUE!		#VALUE!		1
																					#VALUE!		#VALUE!		1
																					#VALUE!		#VALUE!		1
																					#VALUE!		#VALUE!		1
																					#VALUE!		#VALUE!		1
																					#VALUE!		#VALUE!		1
																					#VALUE!		#VALUE!		1
																					#VALUE!		#VALUE!		1
																					#VALUE!		#VALUE!		1
																					#VALUE!		#VALUE!		1
																					#VALUE!		#VALUE!		1
																					#VALUE!		#VALUE!		1
																					#VALUE!		#VALUE!		1
																					#VALUE!		#VALUE!		1
																					#VALUE!		#VALUE!		1
																					#VALUE!		#VALUE!		1
																					#VALUE!		#VALUE!		1
																					#VALUE!		#VALUE!		1
																					#VALUE!		#VALUE!		1
																					#VALUE!		#VALUE!		1
																					#VALUE!		#VALUE!		1
																					#VALUE!		#VALUE!		1
																					#VALUE!		#VALUE!		1
																					#VALUE!		#VALUE!		1
																					#VALUE!		#VALUE!		1
																					#VALUE!		#VALUE!		1
																					#VALUE!		#VALUE!		1
																					#VALUE!		#VALUE!		1
																					#VALUE!		#VALUE!		1
																					#VALUE!		#VALUE!		1
																					#VALUE!		#VALUE!		1
																					#VALUE!		#VALUE!		1
																					#VALUE!		#VALUE!		1
																					#VALUE!		#VALUE!		1
																					#VALUE!		#VALUE!		1
																					#VALUE!		#VALUE!		1
																					#VALUE!		#VALUE!		1
																					#VALUE!		#VALUE!		1
																					#VALUE!		#VALUE!		1
																					#VALUE!		#VALUE!		1
																					#VALUE!		#VALUE!		1
																					#VALUE!		#VALUE!		1
																					#VALUE!		#VALUE!		1
																					#VALUE!		#VALUE!		1
																					#VALUE!		#VALUE!		1
																					#VALUE!		#VALUE!		1
																					#VALUE!		#VALUE!		1
																					#VALUE!		#VALUE!		1
																					#VALUE!		#VALUE!		1
																					#VALUE!		#VALUE!		1
																					#VALUE!		#VALUE!		1
																					#VALUE!		#VALUE!		1
																					#VALUE!		#VALUE!		1
																					#VALUE!		#VALUE!		1
																					#VALUE!		#VALUE!		1
																					#VALUE!		#VALUE!		1
																					#VALUE!		#VALUE!		1
																					#VALUE!		#VALUE!		1
																					#VALUE!		#VALUE!		1
																					#VALUE!		#VALUE!		1
																					#VALUE!		#VALUE!		1
																					#VALUE!		#VALUE!		1
																					#VALUE!		#VALUE!		1
																					#VALUE!		#VALUE!		1
																					#VALUE!		#VALUE!		1
																					#VALUE!		#VALUE!		1
																					#VALUE!		#VALUE!		1
																					#VALUE!		#VALUE!		1
																					#VALUE!		#VALUE!		1
																					#VALUE!		#VALUE!		1
																					#VALUE!		#VALUE!		1
																					#VALUE!		#VALUE!		1
																					#VALUE!		#VALUE!		1
																					#VALUE!		#VALUE!		1
																					#VALUE!		#VALUE!		1
																					#VALUE!		#VALUE!		1
																					#VALUE!		#VALUE!		1
																					#VALUE!		#VALUE!		1
																					#VALUE!		#VALUE!		1
																					#VALUE!		#VALUE!		1
																					#VALUE!		#VALUE!		1
																					#VALUE!		#VALUE!		1
																					#VALUE!		#VALUE!		1
																					#VALUE!		#VALUE!		1
																					#VALUE!		#VALUE!		1
																					#VALUE!		#VALUE!		1
																					#VALUE!		#VALUE!		1
																					#VALUE!		#VALUE!		1
																					#VALUE!		#VALUE!		1
																					#VALUE!		#VALUE!		1
																					#VALUE!		#VALUE!		1
																					#VALUE!		#VALUE!		1
																					#VALUE!		#VALUE!		1
																					#VALUE!		#VALUE!		1
																					#VALUE!		#VALUE!		1
																					#VALUE!		#VALUE!		1
																					#VALUE!		#VALUE!		1
																					#VALUE!		#VALUE!		1
																					#VALUE!		#VALUE!		1
																					#VALUE!		#VALUE!		1
																					#VALUE!		#VALUE!		1
																					#VALUE!		#VALUE!		1
																					#VALUE!		#VALUE!		1
																					#VALUE!		#VALUE!		1
																					#VALUE!		#VALUE!		1
																					#VALUE!		#VALUE!		1
																					#VALUE!		#VALUE!		1
																					#VALUE!		#VALUE!		1
																					#VALUE!		#VALUE!		1
																					#VALUE!		#VALUE!		1
																					#VALUE!		#VALUE!		1
																					#VALUE!		#VALUE!		1
																					#VALUE!		#VALUE!		1
																					#VALUE!		#VALUE!		1
																					#VALUE!		#VALUE!		1
																					#VALUE!		#VALUE!		1
																					#VALUE!		#VALUE!		1
																					#VALUE!		#VALUE!		1
																					#VALUE!		#VALUE!		1
																					#VALUE!		#VALUE!		1
																					#VALUE!		#VALUE!		1
																					#VALUE!		#VALUE!		1
																					#VALUE!		#VALUE!		1
																					#VALUE!		#VALUE!		1
																					#VALUE!		#VALUE!		1
																					#VALUE!		#VALUE!		1
																					#VALUE!		#VALUE!		1
																					#VALUE!		#VALUE!		1
																					#VALUE!		#VALUE!		1
																					#VALUE!		#VALUE!		1
																					#VALUE!		#VALUE!		1
																					#VALUE!		#VALUE!		1
																					#VALUE!		#VALUE!		1
																					#VALUE!		#VALUE!		1
																					#VALUE!		#VALUE!		1
																					#VALUE!		#VALUE!		1
																					#VALUE!		#VALUE!		1
																					#VALUE!		#VALUE!		1
																					#VALUE!		#VALUE!		1
																					#VALUE!		#VALUE!		1
																					#VALUE!		#VALUE!		1
																					#VALUE!		#VALUE!		1
																					#VALUE!		#VALUE!		1
																					#VALUE!		#VALUE!		1
																					#VALUE!		#VALUE!		1
																					#VALUE!		#VALUE!		1
																					#VALUE!		#VALUE!		1
																					#VALUE!		#VALUE!		1
																					#VALUE!		#VALUE!		1
																					#VALUE!		#VALUE!		1
																					#VALUE!		#VALUE!		1
																					#VALUE!		#VALUE!		1
																					#VALUE!		#VALUE!		1
																					#VALUE!		#VALUE!		1
																					#VALUE!		#VALUE!		1
																					#VALUE!		#VALUE!		1
																					#VALUE!		#VALUE!		1
																					#VALUE!		#VALUE!		1
																					#VALUE!		#VALUE!		1
																					#VALUE!		#VALUE!		1
																					#VALUE!		#VALUE!		1
																					#VALUE!		#VALUE!		1
																					#VALUE!		#VALUE!		1
																					#VALUE!		#VALUE!		1
																					#VALUE!		#VALUE!		1
																					#VALUE!		#VALUE!		1
																					#VALUE!		#VALUE!		1
																					#VALUE!		#VALUE!		1
																					#VALUE!		#VALUE!		1
																					#VALUE!		#VALUE!		1
																					#VALUE!		#VALUE!		1
																					#VALUE!		#VALUE!		1
																					#VALUE!		#VALUE!		1
																					#VALUE!		#VALUE!		1
																					#VALUE!		#VALUE!		1
																					#VALUE!		#VALUE!		1
																					#VALUE!		#VALUE!		1
																					#VALUE!		#VALUE!		1
																					#VALUE!		#VALUE!		1
																					#VALUE!		#VALUE!		1
																					#VALUE!		#VALUE!		1
																					#VALUE!		#VALUE!		1
																					#VALUE!		#VALUE!		1
																					#VALUE!		#VALUE!		1
																					#VALUE!		#VALUE!		1
																					#VALUE!		#VALUE!		1
																					#VALUE!		#VALUE!		1
																					#VALUE!		#VALUE!		1
																					#VALUE!		#VALUE!		1
																					#VALUE!		#VALUE!		1
																					#VALUE!		#VALUE!		1
																					#VALUE!		#VALUE!		1
																					#VALUE!		#VALUE!		1
																					#VALUE!		#VALUE!		1
																					#VALUE!		#VALUE!		1
																					#VALUE!		#VALUE!		1
																					#VALUE!		#VALUE!		1
																					#VALUE!		#VALUE!		1
																					#VALUE!		#VALUE!		1
																					#VALUE!		#VALUE!		1
																					#VALUE!		#VALUE!		1
																					#VALUE!		#VALUE!		1
																					#VALUE!		#VALUE!		1
																					#VALUE!		#VALUE!		1
																					#VALUE!		#VALUE!		1
																					#VALUE!		#VALUE!		1
																					#VALUE!		#VALUE!		1
																					#VALUE!		#VALUE!		1
																					#VALUE!		#VALUE!		1
																					#VALUE!		#VALUE!		1
																					#VALUE!		#VALUE!		1
																					#VALUE!		#VALUE!		1
																					#VALUE!		#VALUE!		1
																					#VALUE!		#VALUE!		1
																					#VALUE!		#VALUE!		1
																					#VALUE!		#VALUE!		1
																					#VALUE!		#VALUE!		1
																					#VALUE!		#VALUE!		1
																					#VALUE!		#VALUE!		1
																					#VALUE!		#VALUE!		1
																					#VALUE!		#VALUE!		1
																					#VALUE!		#VALUE!		1
																					#VALUE!		#VALUE!		1
																					#VALUE!		#VALUE!		1
																					#VALUE!		#VALUE!		1
																					#VALUE!		#VALUE!		1
																					#VALUE!		#VALUE!		1
																					#VALUE!		#VALUE!		1
																					#VALUE!		#VALUE!		1
																					#VALUE!		#VALUE!		1
																					#VALUE!		#VALUE!		1
																					#VALUE!		#VALUE!		1
																					#VALUE!		#VALUE!		1
																					#VALUE!		#VALUE!		1
																					#VALUE!		#VALUE!		1
																					#VALUE!		#VALUE!		1
																					#VALUE!		#VALUE!		1
																					#VALUE!		#VALUE!		1
																					#VALUE!		#VALUE!		1
																					#VALUE!		#VALUE!		1
																					#VALUE!		#VALUE!		1
																					#VALUE!		#VALUE!		1
																					#VALUE!		#VALUE!		1
																					#VALUE!		#VALUE!		1
																					#VALUE!		#VALUE!		1
																					#VALUE!		#VALUE!		1
																					#VALUE!		#VALUE!		1
																					#VALUE!		#VALUE!		1
																					#VALUE!		#VALUE!		1
																					#VALUE!		#VALUE!		1
																					#VALUE!		#VALUE!		1
																					#VALUE!		#VALUE!		1
																					#VALUE!		#VALUE!		1
																					#VALUE!		#VALUE!		1
																					#VALUE!		#VALUE!		1
																					#VALUE!		#VALUE!		1
																					#VALUE!		#VALUE!		1
																					#VALUE!		#VALUE!		1
																					#VALUE!		#VALUE!		1
																					#VALUE!		#VALUE!		1
																					#VALUE!		#VALUE!		1
																					#VALUE!		#VALUE!		1
																					#VALUE!		#VALUE!		1
																					#VALUE!		#VALUE!		1
																					#VALUE!		#VALUE!		1
																					#VALUE!		#VALUE!		1
																					#VALUE!		#VALUE!		1
																					#VALUE!		#VALUE!		1
																					#VALUE!		#VALUE!		1
																					#VALUE!		#VALUE!		1
																					#VALUE!		#VALUE!		1
																					#VALUE!		#VALUE!		1
																					#VALUE!		#VALUE!		1
																					#VALUE!		#VALUE!		1
																					#VALUE!		#VALUE!		1
																					#VALUE!		#VALUE!		1
																					#VALUE!		#VALUE!		1
																					#VALUE!		#VALUE!		1
																					#VALUE!		#VALUE!		1
																					#VALUE!		#VALUE!		1
																					#VALUE!		#VALUE!		1
																					#VALUE!		#VALUE!		1
																					#VALUE!		#VALUE!		1
																					#VALUE!		#VALUE!		1
																					#VALUE!		#VALUE!		1
																					#VALUE!		#VALUE!		1
																					#VALUE!		#VALUE!		1
																					#VALUE!		#VALUE!		1
																					#VALUE!		#VALUE!		1
																					#VALUE!		#VALUE!		1
																					#VALUE!		#VALUE!		1
																					#VALUE!		#VALUE!		1
																					#VALUE!		#VALUE!		1
																					#VALUE!		#VALUE!		1
																					#VALUE!		#VALUE!		1
																					#VALUE!		#VALUE!		1
																					#VALUE!		#VALUE!		1
																					#VALUE!		#VALUE!		1
																					#VALUE!		#VALUE!		1
																					#VALUE!		#VALUE!		1
																					#VALUE!		#VALUE!		1
																					#VALUE!		#VALUE!		1
																					#VALUE!		#VALUE!		1
																					#VALUE!		#VALUE!		1
																					#VALUE!		#VALUE!		1
																					#VALUE!		#VALUE!		1
																					#VALUE!		#VALUE!		1
																					#VALUE!		#VALUE!		1
																					#VALUE!		#VALUE!		1
																					#VALUE!		#VALUE!		1
																					#VALUE!		#VALUE!		1
																					#VALUE!		#VALUE!		1
																					#VALUE!		#VALUE!		1
																					#VALUE!		#VALUE!		1
																					#VALUE!		#VALUE!		1
																					#VALUE!		#VALUE!		1
																					#VALUE!		#VALUE!		1
																					#VALUE!		#VALUE!		1
																					#VALUE!		#VALUE!		1
																					#VALUE!		#VALUE!		1
																					#VALUE!		#VALUE!		1
																					#VALUE!		#VALUE!		1
																					#VALUE!		#VALUE!		1
																					#VALUE!		#VALUE!		1
																					#VALUE!		#VALUE!		1
																					#VALUE!		#VALUE!		1
																					#VALUE!		#VALUE!		1
																					#VALUE!		#VALUE!		1
																					#VALUE!		#VALUE!		1
																					#VALUE!		#VALUE!		1
																					#VALUE!		#VALUE!		1
																					#VALUE!		#VALUE!		1
																					#VALUE!		#VALUE!		1
																					#VALUE!		#VALUE!		1
																					#VALUE!		#VALUE!		1
																					#VALUE!		#VALUE!		1
																					#VALUE!		#VALUE!		1
																					#VALUE!		#VALUE!		1
																					#VALUE!		#VALUE!		1
																					#VALUE!		#VALUE!		1
																					#VALUE!		#VALUE!		1
																					#VALUE!		#VALUE!		1
																					#VALUE!		#VALUE!		1
																					#VALUE!		#VALUE!		1
																					#VALUE!		#VALUE!		1
																					#VALUE!		#VALUE!		1
																					#VALUE!		#VALUE!		1
																					#VALUE!		#VALUE!		1
																					#VALUE!		#VALUE!		1
																					#VALUE!		#VALUE!		1
																					#VALUE!		#VALUE!		1
																					#VALUE!		#VALUE!		1
																					#VALUE!		#VALUE!		1
																					#VALUE!		#VALUE!		1
																					#VALUE!		#VALUE!		1
																					#VALUE!		#VALUE!		1
																					#VALUE!		#VALUE!		1
																					#VALUE!		#VALUE!		1
																					#VALUE!		#VALUE!		1
																					#VALUE!		#VALUE!		1
																					#VALUE!		#VALUE!		1
																					#VALUE!		#VALUE!		1
																					#VALUE!		#VALUE!		1
																					#VALUE!		#VALUE!		1
																					#VALUE!		#VALUE!		1
																					#VALUE!		#VALUE!		1
																					#VALUE!		#VALUE!		1
																					#VALUE!		#VALUE!		1
																					#VALUE!		#VALUE!		1
																					#VALUE!		#VALUE!		1
																					#VALUE!		#VALUE!		1
																					#VALUE!		#VALUE!		1
																					#VALUE!		#VALUE!		1
																					#VALUE!		#VALUE!		1
																					#VALUE!		#VALUE!		1
																					#VALUE!		#VALUE!		1
																					#VALUE!		#VALUE!		1
																					#VALUE!		#VALUE!		1
																					#VALUE!		#VALUE!		1
																					#VALUE!		#VALUE!		1
																					#VALUE!		#VALUE!		1
																					#VALUE!		#VALUE!		1
																					#VALUE!		#VALUE!		1
																					#VALUE!		#VALUE!		1
																					#VALUE!		#VALUE!		1
																					#VALUE!		#VALUE!		1
																					#VALUE!		#VALUE!		1
																					#VALUE!		#VALUE!		1
																					#VALUE!		#VALUE!		1
																					#VALUE!		#VALUE!		1
																					#VALUE!		#VALUE!		1
																					#VALUE!		#VALUE!		1
																					#VALUE!		#VALUE!		1
																					#VALUE!		#VALUE!		1
																					#VALUE!		#VALUE!		1
																					#VALUE!		#VALUE!		1
																					#VALUE!		#VALUE!		1
																					#VALUE!		#VALUE!		1
																					#VALUE!		#VALUE!		1
																					#VALUE!		#VALUE!		1
																					#VALUE!		#VALUE!		1
																					#VALUE!		#VALUE!		1
																					#VALUE!		#VALUE!		1
																					#VALUE!		#VALUE!		1
																					#VALUE!		#VALUE!		1
																					#VALUE!		#VALUE!		1
																					#VALUE!		#VALUE!		1
																					#VALUE!		#VALUE!		1
																					#VALUE!		#VALUE!		1
																					#VALUE!		#VALUE!		1
																					#VALUE!		#VALUE!		1
																					#VALUE!		#VALUE!		1
																					#VALUE!		#VALUE!		1
																					#VALUE!		#VALUE!		1
																					#VALUE!		#VALUE!		1
																					#VALUE!		#VALUE!		1
																					#VALUE!		#VALUE!		1
																					#VALUE!		#VALUE!		1
																					#VALUE!		#VALUE!		1
																					#VALUE!		#VALUE!		1
																					#VALUE!		#VALUE!		1
																					#VALUE!		#VALUE!		1
																					#VALUE!		#VALUE!		1
																					#VALUE!		#VALUE!		1
																					#VALUE!		#VALUE!		1
																					#VALUE!		#VALUE!		1
																					#VALUE!		#VALUE!		1
																					#VALUE!		#VALUE!		1
																					#VALUE!		#VALUE!		1
																					#VALUE!		#VALUE!		1
																					#VALUE!		#VALUE!		1
																					#VALUE!		#VALUE!		1
																					#VALUE!		#VALUE!		1
																					#VALUE!		#VALUE!		1
																					#VALUE!		#VALUE!		1
																					#VALUE!		#VALUE!		1
																					#VALUE!		#VALUE!		1
																					#VALUE!		#VALUE!		1
																					#VALUE!		#VALUE!		1
																					#VALUE!		#VALUE!		1
																					#VALUE!		#VALUE!		1
																					#VALUE!		#VALUE!		1
																					#VALUE!		#VALUE!		1
																					#VALUE!		#VALUE!		1
																					#VALUE!		#VALUE!		1
																					#VALUE!		#VALUE!		1
																					#VALUE!		#VALUE!		1
																					#VALUE!		#VALUE!		1
																					#VALUE!		#VALUE!		1
																					#VALUE!		#VALUE!		1
																					#VALUE!		#VALUE!		1
																					#VALUE!		#VALUE!		1
																					#VALUE!		#VALUE!		1
																					#VALUE!		#VALUE!		1
																					#VALUE!		#VALUE!		1
																					#VALUE!		#VALUE!		1
																					#VALUE!		#VALUE!		1
																					#VALUE!		#VALUE!		1
																					#VALUE!		#VALUE!		1
																					#VALUE!		#VALUE!		1
																					#VALUE!		#VALUE!		1
																					#VALUE!		#VALUE!		1
																					#VALUE!		#VALUE!		1
																					#VALUE!		#VALUE!		1
																					#VALUE!		#VALUE!		1
																					#VALUE!		#VALUE!		1
																					#VALUE!		#VALUE!		1
																					#VALUE!		#VALUE!		1
																					#VALUE!		#VALUE!		1
																					#VALUE!		#VALUE!		1
																					#VALUE!		#VALUE!		1
																					#VALUE!		#VALUE!		1
																					#VALUE!		#VALUE!		1
																					#VALUE!		#VALUE!		1
																					#VALUE!		#VALUE!		1
																					#VALUE!		#VALUE!		1
																					#VALUE!		#VALUE!		1
																					#VALUE!		#VALUE!		1
																					#VALUE!		#VALUE!		1
																					#VALUE!		#VALUE!		1
																					#VALUE!		#VALUE!		1
																					#VALUE!		#VALUE!		1
																					#VALUE!		#VALUE!		1
																					#VALUE!		#VALUE!		1
																					#VALUE!		#VALUE!		1
																					#VALUE!		#VALUE!		1
																					#VALUE!		#VALUE!		1
																					#VALUE!		#VALUE!		1
																					#VALUE!		#VALUE!		1
																					#VALUE!		#VALUE!		1
																					#VALUE!		#VALUE!		1
																					#VALUE!		#VALUE!		1
																					#VALUE!		#VALUE!		1
																					#VALUE!		#VALUE!		1
																					#VALUE!		#VALUE!		1
																					#VALUE!		#VALUE!		1
																					#VALUE!		#VALUE!		1
																					#VALUE!		#VALUE!		1
																					#VALUE!		#VALUE!		1
																					#VALUE!		#VALUE!		1
																					#VALUE!		#VALUE!		1
																					#VALUE!		#VALUE!		1
																					#VALUE!		#VALUE!		1
																					#VALUE!		#VALUE!		1
																					#VALUE!		#VALUE!		1
																					#VALUE!		#VALUE!		1
																					#VALUE!		#VALUE!		1
																					#VALUE!		#VALUE!		1
																					#VALUE!		#VALUE!		1
																					#VALUE!		#VALUE!		1
																					#VALUE!		#VALUE!		1
																					#VALUE!		#VALUE!		1
																					#VALUE!		#VALUE!		1
																					#VALUE!		#VALUE!		1
																					#VALUE!		#VALUE!		1
																					#VALUE!		#VALUE!		1
																					#VALUE!		#VALUE!		1
																					#VALUE!		#VALUE!		1
																					#VALUE!		#VALUE!		1
																					#VALUE!		#VALUE!		1
																					#VALUE!		#VALUE!		1
																					#VALUE!		#VALUE!		1
																					#VALUE!		#VALUE!		1
																					#VALUE!		#VALUE!		1
																					#VALUE!		#VALUE!		1
																					#VALUE!		#VALUE!		1
																					#VALUE!		#VALUE!		1
																					#VALUE!		#VALUE!		1
																					#VALUE!		#VALUE!		1
																					#VALUE!		#VALUE!		1
																					#VALUE!		#VALUE!		1
																					#VALUE!		#VALUE!		1
																					#VALUE!		#VALUE!		1
																					#VALUE!		#VALUE!		1
																					#VALUE!		#VALUE!		1
																					#VALUE!		#VALUE!		1
																					#VALUE!		#VALUE!		1
																					#VALUE!		#VALUE!		1
																					#VALUE!		#VALUE!		1
																					#VALUE!		#VALUE!		1
																					#VALUE!		#VALUE!		1
																					#VALUE!		#VALUE!		1
																					#VALUE!		#VALUE!		1
																					#VALUE!		#VALUE!		1
																					#VALUE!		#VALUE!		1
																					#VALUE!		#VALUE!		1
																					#VALUE!		#VALUE!		1
																					#VALUE!		#VALUE!		1
																					#VALUE!		#VALUE!		1
																					#VALUE!		#VALUE!		1
																					#VALUE!		#VALUE!		1
																					#VALUE!		#VALUE!		1
																					#VALUE!		#VALUE!		1
																					#VALUE!		#VALUE!		1
																					#VALUE!		#VALUE!		1
																					#VALUE!		#VALUE!		1
																					#VALUE!		#VALUE!		1
																					#VALUE!		#VALUE!		1
																					#VALUE!		#VALUE!		1
																					#VALUE!		#VALUE!		1
																					#VALUE!		#VALUE!		1
																					#VALUE!		#VALUE!		1
																					#VALUE!		#VALUE!		1
																					#VALUE!		#VALUE!		1
																					#VALUE!		#VALUE!		1
																					#VALUE!		#VALUE!		1
																					#VALUE!		#VALUE!		1
																					#VALUE!		#VALUE!		1
																					#VALUE!		#VALUE!		1
																					#VALUE!		#VALUE!		1
																					#VALUE!		#VALUE!		1
																					#VALUE!		#VALUE!		1
																					#VALUE!		#VALUE!		1
																					#VALUE!		#VALUE!		1
																					#VALUE!		#VALUE!		1
																					#VALUE!		#VALUE!		1
																					#VALUE!		#VALUE!		1
																					#VALUE!		#VALUE!		1
																					#VALUE!		#VALUE!		1
																					#VALUE!		#VALUE!		1
																					#VALUE!		#VALUE!		1
																					#VALUE!		#VALUE!		1
																					#VALUE!		#VALUE!		1
																					#VALUE!		#VALUE!		1
																					#VALUE!		#VALUE!		1
																					#VALUE!		#VALUE!		1
																					#VALUE!		#VALUE!		1
																					#VALUE!		#VALUE!		1
																					#VALUE!		#VALUE!		1
																					#VALUE!		#VALUE!		1
																					#VALUE!		#VALUE!		1
																					#VALUE!		#VALUE!		1
																					#VALUE!		#VALUE!		1
																					#VALUE!		#VALUE!		1
																					#VALUE!		#VALUE!		1
																					#VALUE!		#VALUE!		1
																					#VALUE!		#VALUE!		1
																					#VALUE!		#VALUE!		1
																					#VALUE!		#VALUE!		1
																					#VALUE!		#VALUE!		1
																					#VALUE!		#VALUE!		1
																					#VALUE!		#VALUE!		1
																					#VALUE!		#VALUE!		1
																					#VALUE!		#VALUE!		1
																					#VALUE!		#VALUE!		1
																					#VALUE!		#VALUE!		1
																					#VALUE!		#VALUE!		1
																					#VALUE!		#VALUE!		1
																					#VALUE!		#VALUE!		1
																					#VALUE!		#VALUE!		1
																					#VALUE!		#VALUE!		1
																					#VALUE!		#VALUE!		1
																					#VALUE!		#VALUE!		1
																					#VALUE!		#VALUE!		1
																					#VALUE!		#VALUE!		1
																					#VALUE!		#VALUE!		1
																					#VALUE!		#VALUE!		1
																					#VALUE!		#VALUE!		1
																					#VALUE!		#VALUE!		1
																					#VALUE!		#VALUE!		1
																					#VALUE!		#VALUE!		1
																					#VALUE!		#VALUE!		1
																					#VALUE!		#VALUE!		1
																					#VALUE!		#VALUE!		1
																					#VALUE!		#VALUE!		1
																					#VALUE!		#VALUE!		1
																					#VALUE!		#VALUE!		1
																					#VALUE!		#VALUE!		1
																					#VALUE!		#VALUE!		1
																					#VALUE!		#VALUE!		1
																					#VALUE!		#VALUE!		1
																					#VALUE!		#VALUE!		1
																					#VALUE!		#VALUE!		1
																					#VALUE!		#VALUE!		1
																					#VALUE!		#VALUE!		1
																					#VALUE!		#VALUE!		1
																					#VALUE!		#VALUE!		1
																					#VALUE!		#VALUE!		1
																					#VALUE!		#VALUE!		1
																					#VALUE!		#VALUE!		1
																					#VALUE!		#VALUE!		1
																					#VALUE!		#VALUE!		1
																					#VALUE!		#VALUE!		1
																					#VALUE!		#VALUE!		1
																					#VALUE!		#VALUE!		1
																					#VALUE!		#VALUE!		1
																					#VALUE!		#VALUE!		1
																					#VALUE!		#VALUE!		1
																					#VALUE!		#VALUE!		1
																					#VALUE!		#VALUE!		1
																					#VALUE!		#VALUE!		1
																					#VALUE!		#VALUE!		1
																					#VALUE!		#VALUE!		1
																					#VALUE!		#VALUE!		1
																					#VALUE!		#VALUE!		1
																					#VALUE!		#VALUE!		1
																					#VALUE!		#VALUE!		1
																					#VALUE!		#VALUE!		1
																					#VALUE!		#VALUE!		1
																					#VALUE!		#VALUE!		1
																					#VALUE!		#VALUE!		1
																					#VALUE!		#VALUE!		1
																					#VALUE!		#VALUE!		1
																					#VALUE!		#VALUE!		1
																					#VALUE!		#VALUE!		1
																					#VALUE!		#VALUE!		1
																					#VALUE!		#VALUE!		1
																					#VALUE!		#VALUE!		1
																					#VALUE!		#VALUE!		1
																					#VALUE!		#VALUE!		1
																					#VALUE!		#VALUE!		1
																					#VALUE!		#VALUE!		1
																					#VALUE!		#VALUE!		1
																					#VALUE!		#VALUE!		1
																					#VALUE!		#VALUE!		1
																					#VALUE!		#VALUE!		1
																					#VALUE!		#VALUE!		1
																					#VALUE!		#VALUE!		1
																					#VALUE!		#VALUE!		1
																					#VALUE!		#VALUE!		1
																					#VALUE!		#VALUE!		1
																					#VALUE!		#VALUE!		1
																					#VALUE!		#VALUE!		1
																					#VALUE!		#VALUE!		1
																					#VALUE!		#VALUE!		1
																					#VALUE!		#VALUE!		1
																					#VALUE!		#VALUE!		1
																					#VALUE!		#VALUE!		1
																					#VALUE!		#VALUE!		1
																					#VALUE!		#VALUE!		1
																					#VALUE!		#VALUE!		1
																					#VALUE!		#VALUE!		1
																					#VALUE!		#VALUE!		1
																					#VALUE!		#VALUE!		1
																					#VALUE!		#VALUE!		1
																					#VALUE!		#VALUE!		1
																					#VALUE!		#VALUE!		1
																					#VALUE!		#VALUE!		1
																					#VALUE!		#VALUE!		1
																					#VALUE!		#VALUE!		1
																					#VALUE!		#VALUE!		1
																					#VALUE!		#VALUE!		1
																					#VALUE!		#VALUE!		1
																					#VALUE!		#VALUE!		1
																					#VALUE!		#VALUE!		1
																					#VALUE!		#VALUE!		1
																					#VALUE!		#VALUE!		1
																					#VALUE!		#VALUE!		1
																					#VALUE!		#VALUE!		1
																					#VALUE!		#VALUE!		1
																					#VALUE!		#VALUE!		1
																					#VALUE!		#VALUE!		1
																					#VALUE!		#VALUE!		1
																					#VALUE!		#VALUE!		1
																					#VALUE!		#VALUE!		1
																					#VALUE!		#VALUE!		1
																					#VALUE!		#VALUE!		1
																					#VALUE!		#VALUE!		1
																					#VALUE!		#VALUE!		1
																					#VALUE!		#VALUE!		1
																					#VALUE!		#VALUE!		1
																					#VALUE!		#VALUE!		1
																					#VALUE!		#VALUE!		1
																					#VALUE!		#VALUE!		1
																					#VALUE!		#VALUE!		1
																					#VALUE!		#VALUE!		1
																					#VALUE!		#VALUE!		1
																					#VALUE!		#VALUE!		1
																					#VALUE!		#VALUE!		1
																					#VALUE!		#VALUE!		1
																					#VALUE!		#VALUE!		1
																					#VALUE!		#VALUE!		1
																					#VALUE!		#VALUE!		1
																					#VALUE!		#VALUE!		1
																					#VALUE!		#VALUE!		1
																					#VALUE!		#VALUE!		1
																					#VALUE!		#VALUE!		1
																					#VALUE!		#VALUE!		1
																					#VALUE!		#VALUE!		1
																					#VALUE!		#VALUE!		1
																					#VALUE!		#VALUE!		1
																					#VALUE!		#VALUE!		1
																					#VALUE!		#VALUE!		1
																					#VALUE!		#VALUE!		1
																					#VALUE!		#VALUE!		1
																					#VALUE!		#VALUE!		1
																					#VALUE!		#VALUE!		1
																					#VALUE!		#VALUE!		1
																					#VALUE!		#VALUE!		1
																					#VALUE!		#VALUE!		1
																					#VALUE!		#VALUE!		1
																					#VALUE!		#VALUE!		1
																					#VALUE!		#VALUE!		1
																					#VALUE!		#VALUE!		1
																					#VALUE!		#VALUE!		1
																					#VALUE!		#VALUE!		1
																					#VALUE!		#VALUE!		1
																					#VALUE!		#VALUE!		1
																					#VALUE!		#VALUE!		1
																					#VALUE!		#VALUE!		1
																					#VALUE!		#VALUE!		1
																					#VALUE!		#VALUE!		1
																					#VALUE!		#VALUE!		1
																					#VALUE!		#VALUE!		1
																					#VALUE!		#VALUE!		1
																					#VALUE!		#VALUE!		1
																					#VALUE!		#VALUE!		1
																					#VALUE!		#VALUE!		1
																					#VALUE!		#VALUE!		1
																					#VALUE!		#VALUE!		1
																					#VALUE!		#VALUE!		1
																					#VALUE!		#VALUE!		1
																					#VALUE!		#VALUE!		1
																					#VALUE!		#VALUE!		1
																					#VALUE!		#VALUE!		1
																					#VALUE!		#VALUE!		1
																					#VALUE!		#VALUE!		1
																					#VALUE!		#VALUE!		1
																					#VALUE!		#VALUE!		1
																					#VALUE!		#VALUE!		1
																					#VALUE!		#VALUE!		1
																					#VALUE!		#VALUE!		1
																					#VALUE!		#VALUE!		1
																					#VALUE!		#VALUE!		1
																					#VALUE!		#VALUE!		1
																					#VALUE!		#VALUE!		1
																					#VALUE!		#VALUE!		1
																					#VALUE!		#VALUE!		1
																					#VALUE!		#VALUE!		1
																					#VALUE!		#VALUE!		1
																					#VALUE!		#VALUE!		1
																					#VALUE!		#VALUE!		1
																					#VALUE!		#VALUE!		1
																					#VALUE!		#VALUE!		1
																					#VALUE!		#VALUE!		1
																					#VALUE!		#VALUE!		1
																					#VALUE!		#VALUE!		1
																					#VALUE!		#VALUE!		1
																					#VALUE!		#VALUE!		1
																					#VALUE!		#VALUE!		1
																					#VALUE!		#VALUE!		1
																					#VALUE!		#VALUE!		1
																					#VALUE!		#VALUE!		1
																					#VALUE!		#VALUE!		1
																					#VALUE!		#VALUE!		1
																					#VALUE!		#VALUE!		1
																					#VALUE!		#VALUE!		1
																					#VALUE!		#VALUE!		1
																					#VALUE!		#VALUE!		1
																					#VALUE!		#VALUE!		1
																					#VALUE!		#VALUE!		1
																					#VALUE!		#VALUE!		1
																					#VALUE!		#VALUE!		1
																					#VALUE!		#VALUE!		1
																					#VALUE!		#VALUE!		1
																					#VALUE!		#VALUE!		1
																					#VALUE!		#VALUE!		1
																					#VALUE!		#VALUE!		1
																					#VALUE!		#VALUE!		1
																					#VALUE!		#VALUE!		1
																					#VALUE!		#VALUE!		1
																					#VALUE!		#VALUE!		1
																					#VALUE!		#VALUE!		1
																					#VALUE!		#VALUE!		1
																					#VALUE!		#VALUE!		1
																					#VALUE!		#VALUE!		1
																					#VALUE!		#VALUE!		1
																					#VALUE!		#VALUE!		1
																					#VALUE!		#VALUE!		1
																					#VALUE!		#VALUE!		1
																					#VALUE!		#VALUE!		1
																					#VALUE!		#VALUE!		1
																					#VALUE!		#VALUE!		1
																					#VALUE!		#VALUE!		1
																					#VALUE!		#VALUE!		1
																					#VALUE!		#VALUE!		1
																					#VALUE!		#VALUE!		1
																					#VALUE!		#VALUE!		1
																					#VALUE!		#VALUE!		1
																					#VALUE!		#VALUE!		1
																					#VALUE!		#VALUE!		1
																					#VALUE!		#VALUE!		1
																					#VALUE!		#VALUE!		1
																					#VALUE!		#VALUE!		1
																					#VALUE!		#VALUE!		1
																					#VALUE!		#VALUE!		1
																					#VALUE!		#VALUE!		1
																					#VALUE!		#VALUE!		1
																					#VALUE!		#VALUE!		1
																					#VALUE!		#VALUE!		1
																					#VALUE!		#VALUE!		1
																					#VALUE!		#VALUE!		1
																					#VALUE!		#VALUE!		1
																					#VALUE!		#VALUE!		1
																					#VALUE!		#VALUE!		1
																					#VALUE!		#VALUE!		1
																					#VALUE!		#VALUE!		1
																					#VALUE!		#VALUE!		1
																					#VALUE!		#VALUE!		1
																					#VALUE!		#VALUE!		1
																					#VALUE!		#VALUE!		1
																					#VALUE!		#VALUE!		1
																					#VALUE!		#VALUE!		1
																					#VALUE!		#VALUE!		1
																					#VALUE!		#VALUE!		1
																					#VALUE!		#VALUE!		1
																					#VALUE!		#VALUE!		1
																					#VALUE!		#VALUE!		1
																					#VALUE!		#VALUE!		1
																					#VALUE!		#VALUE!		1
																					#VALUE!		#VALUE!		1
																					#VALUE!		#VALUE!		1
																					#VALUE!		#VALUE!		1
																					#VALUE!		#VALUE!		1
																					#VALUE!		#VALUE!		1
																					#VALUE!		#VALUE!		1
																					#VALUE!		#VALUE!		1
																					#VALUE!		#VALUE!		1
																					#VALUE!		#VALUE!		1
																					#VALUE!		#VALUE!		1
																					#VALUE!		#VALUE!		1
																					#VALUE!		#VALUE!		1
																					#VALUE!		#VALUE!		1
																					#VALUE!		#VALUE!		1
																					#VALUE!		#VALUE!		1
																					#VALUE!		#VALUE!		1
																					#VALUE!		#VALUE!		1
																					#VALUE!		#VALUE!		1
																					#VALUE!		#VALUE!		1
																					#VALUE!		#VALUE!		1
																					#VALUE!		#VALUE!		1
																					#VALUE!		#VALUE!		1
																					#VALUE!		#VALUE!		1
																					#VALUE!		#VALUE!		1
																					#VALUE!		#VALUE!		1
																					#VALUE!		#VALUE!		1
																					#VALUE!		#VALUE!		1
																					#VALUE!		#VALUE!		1
																					#VALUE!		#VALUE!		1
																					#VALUE!		#VALUE!		1
																					#VALUE!		#VALUE!		1
																					#VALUE!		#VALUE!		1
																					#VALUE!		#VALUE!		1
																					#VALUE!		#VALUE!		1
																					#VALUE!		#VALUE!		1
																					#VALUE!		#VALUE!		1
																					#VALUE!		#VALUE!		1
																					#VALUE!		#VALUE!		1
																					#VALUE!		#VALUE!		1
																					#VALUE!		#VALUE!		1
																					#VALUE!		#VALUE!		1
																					#VALUE!		#VALUE!		1
																					#VALUE!		#VALUE!		1
																					#VALUE!		#VALUE!		1
																					#VALUE!		#VALUE!		1
																					#VALUE!		#VALUE!		1
																					#VALUE!		#VALUE!		1
																					#VALUE!		#VALUE!		1
																					#VALUE!		#VALUE!		1
																					#VALUE!		#VALUE!		1
																					#VALUE!		#VALUE!		1
																					#VALUE!		#VALUE!		1
																					#VALUE!		#VALUE!		1
																					#VALUE!		#VALUE!		1
																					#VALUE!		#VALUE!		1
																					#VALUE!		#VALUE!		1
																					#VALUE!		#VALUE!		1
																					#VALUE!		#VALUE!		1
																					#VALUE!		#VALUE!		1
																					#VALUE!		#VALUE!		1
																					#VALUE!		#VALUE!		1
																					#VALUE!		#VALUE!		1
																					#VALUE!		#VALUE!		1
																					#VALUE!		#VALUE!		1
																					#VALUE!		#VALUE!		1
																					#VALUE!		#VALUE!		1
																					#VALUE!		#VALUE!		1
																					#VALUE!		#VALUE!		1
																					#VALUE!		#VALUE!		1
																					#VALUE!		#VALUE!		1
																					#VALUE!		#VALUE!		1
																					#VALUE!		#VALUE!		1
																					#VALUE!		#VALUE!		1
																					#VALUE!		#VALUE!		1
																					#VALUE!		#VALUE!		1
																					#VALUE!		#VALUE!		1
																					#VALUE!		#VALUE!		1
																					#VALUE!		#VALUE!		1
																					#VALUE!		#VALUE!		1
																					#VALUE!		#VALUE!		1
																					#VALUE!		#VALUE!		1
																					#VALUE!		#VALUE!		1
																					#VALUE!		#VALUE!		1
																					#VALUE!		#VALUE!		1
																					#VALUE!		#VALUE!		1
																					#VALUE!		#VALUE!		1
																					#VALUE!		#VALUE!		1
																					#VALUE!		#VALUE!		1
																					#VALUE!		#VALUE!		1
																					#VALUE!		#VALUE!		1
																					#VALUE!		#VALUE!		1
																					#VALUE!		#VALUE!		1
																					#VALUE!		#VALUE!		1
																					#VALUE!		#VALUE!		1
																					#VALUE!		#VALUE!		1
																					#VALUE!		#VALUE!		1
																					#VALUE!		#VALUE!		1
																					#VALUE!		#VALUE!		1
																					#VALUE!		#VALUE!		1
																					#VALUE!		#VALUE!		1
																					#VALUE!		#VALUE!		1
																					#VALUE!		#VALUE!		1
																					#VALUE!		#VALUE!		1
																					#VALUE!		#VALUE!		1
																					#VALUE!		#VALUE!		1
																					#VALUE!		#VALUE!		1
																					#VALUE!		#VALUE!		1
																					#VALUE!		#VALUE!		1
																					#VALUE!		#VALUE!		1
																					#VALUE!		#VALUE!		1
																					#VALUE!		#VALUE!		1
																					#VALUE!		#VALUE!		1
																					#VALUE!		#VALUE!		1
																					#VALUE!		#VALUE!		1
																					#VALUE!		#VALUE!		1
																					#VALUE!		#VALUE!		1
																					#VALUE!		#VALUE!		1
																					#VALUE!		#VALUE!		1
																					#VALUE!		#VALUE!		1
																					#VALUE!		#VALUE!		1
																					#VALUE!		#VALUE!		1
																					#VALUE!		#VALUE!		1
																					#VALUE!		#VALUE!		1
																					#VALUE!		#VALUE!		1
																					#VALUE!		#VALUE!		1
																					#VALUE!		#VALUE!		1
																					#VALUE!		#VALUE!		1
																					#VALUE!		#VALUE!		1
																					#VALUE!		#VALUE!		1
																					#VALUE!		#VALUE!		1
																					#VALUE!		#VALUE!		1
																					#VALUE!		#VALUE!		1
																					#VALUE!		#VALUE!		1
																					#VALUE!		#VALUE!		1
																					#VALUE!		#VALUE!		1
																					#VALUE!		#VALUE!		1
																					#VALUE!		#VALUE!		1
																					#VALUE!		#VALUE!		1
																					#VALUE!		#VALUE!		1
																					#VALUE!		#VALUE!		1
																					#VALUE!		#VALUE!		1
																					#VALUE!		#VALUE!		1
																					#VALUE!		#VALUE!		1
																					#VALUE!		#VALUE!		1
																					#VALUE!		#VALUE!		1
																					#VALUE!		#VALUE!		1
																					#VALUE!		#VALUE!		1
																					#VALUE!		#VALUE!		1
																					#VALUE!		#VALUE!		1
																					#VALUE!		#VALUE!		1
																					#VALUE!		#VALUE!		1
																					#VALUE!		#VALUE!		1
																					#VALUE!		#VALUE!		1
																					#VALUE!		#VALUE!		1
																					#VALUE!		#VALUE!		1
																					#VALUE!		#VALUE!		1
																					#VALUE!		#VALUE!		1
																					#VALUE!		#VALUE!		1
																					#VALUE!		#VALUE!		1
																					#VALUE!		#VALUE!		1
																					#VALUE!		#VALUE!		1
																					#VALUE!		#VALUE!		1
																					#VALUE!		#VALUE!		1
																					#VALUE!		#VALUE!		1
																					#VALUE!		#VALUE!		1
																					#VALUE!		#VALUE!		1
																					#VALUE!		#VALUE!		1
																					#VALUE!		#VALUE!		1
																					#VALUE!		#VALUE!		1
																					#VALUE!		#VALUE!		1
																					#VALUE!		#VALUE!		1
																					#VALUE!		#VALUE!		1
																					#VALUE!		#VALUE!		1
																					#VALUE!		#VALUE!		1
																					#VALUE!		#VALUE!		1
																					#VALUE!		#VALUE!		1
																					#VALUE!		#VALUE!		1
																					#VALUE!		#VALUE!		1
																					#VALUE!		#VALUE!		1
																					#VALUE!		#VALUE!		1
																					#VALUE!		#VALUE!		1
																					#VALUE!		#VALUE!		1
																					#VALUE!		#VALUE!		1
																					#VALUE!		#VALUE!		1
																					#VALUE!		#VALUE!		1
																					#VALUE!		#VALUE!		1
																					#VALUE!		#VALUE!		1
																					#VALUE!		#VALUE!		1
																					#VALUE!		#VALUE!		1
																					#VALUE!		#VALUE!		1
																					#VALUE!		#VALUE!		1
																					#VALUE!		#VALUE!		1
																					#VALUE!		#VALUE!		1
																					#VALUE!		#VALUE!		1
																					#VALUE!		#VALUE!		1
																					#VALUE!		#VALUE!		1
																					#VALUE!		#VALUE!		1
																					#VALUE!		#VALUE!		1
																					#VALUE!		#VALUE!		1
																					#VALUE!		#VALUE!		1
																					#VALUE!		#VALUE!		1
																					#VALUE!		#VALUE!		1
																					#VALUE!		#VALUE!		1
																					#VALUE!		#VALUE!		1
																					#VALUE!		#VALUE!		1
																					#VALUE!		#VALUE!		1
																					#VALUE!		#VALUE!		1
																					#VALUE!		#VALUE!		1
																					#VALUE!		#VALUE!		1
																					#VALUE!		#VALUE!		1
																					#VALUE!		#VALUE!		1
																					#VALUE!		#VALUE!		1
																					#VALUE!		#VALUE!		1
																					#VALUE!		#VALUE!		1
																					#VALUE!		#VALUE!		1
																					#VALUE!		#VALUE!		1
																					#VALUE!		#VALUE!		1
																					#VALUE!		#VALUE!		1
																					#VALUE!		#VALUE!		1
																					#VALUE!		#VALUE!		1
																					#VALUE!		#VALUE!		1
																					#VALUE!		#VALUE!		1
																					#VALUE!		#VALUE!		1
																					#VALUE!		#VALUE!		1
																					#VALUE!		#VALUE!		1
																					#VALUE!		#VALUE!		1
																					#VALUE!		#VALUE!		1
																					#VALUE!		#VALUE!		1
																					#VALUE!		#VALUE!		1
																					#VALUE!		#VALUE!		1
																					#VALUE!		#VALUE!		1
																					#VALUE!		#VALUE!		1
																					#VALUE!		#VALUE!		1
																					#VALUE!		#VALUE!		1
																					#VALUE!		#VALUE!		1
																					#VALUE!		#VALUE!		1
																					#VALUE!		#VALUE!		1
																					#VALUE!		#VALUE!		1
																					#VALUE!		#VALUE!		1
																					#VALUE!		#VALUE!		1
																					#VALUE!		#VALUE!		1
																					#VALUE!		#VALUE!		1
																					#VALUE!		#VALUE!		1
																					#VALUE!		#VALUE!		1
																					#VALUE!		#VALUE!		1
																					#VALUE!		#VALUE!		1
																					#VALUE!		#VALUE!		1
																					#VALUE!		#VALUE!		1
																					#VALUE!		#VALUE!		1
																					#VALUE!		#VALUE!		1
																					#VALUE!		#VALUE!		1
																					#VALUE!		#VALUE!		1
																					#VALUE!		#VALUE!		1
																					#VALUE!		#VALUE!		1
																					#VALUE!		#VALUE!		1
																					#VALUE!		#VALUE!		1
																					#VALUE!		#VALUE!		1
																					#VALUE!		#VALUE!		1
																					#VALUE!		#VALUE!		1
																					#VALUE!		#VALUE!		1
																					#VALUE!		#VALUE!		1
																					#VALUE!		#VALUE!		1
																					#VALUE!		#VALUE!		1
																					#VALUE!		#VALUE!		1
																					#VALUE!		#VALUE!		1
																					#VALUE!		#VALUE!		1
																					#VALUE!		#VALUE!		1
																					#VALUE!		#VALUE!		1
																					#VALUE!		#VALUE!		1
																					#VALUE!		#VALUE!		1
																					#VALUE!		#VALUE!		1
																					#VALUE!		#VALUE!		1
																					#VALUE!		#VALUE!		1
																					#VALUE!		#VALUE!		1
																					#VALUE!		#VALUE!		1
																					#VALUE!		#VALUE!		1
																					#VALUE!		#VALUE!		1
																					#VALUE!		#VALUE!		1
																					#VALUE!		#VALUE!		1
																					#VALUE!		#VALUE!		1
																					#VALUE!		#VALUE!		1
																					#VALUE!		#VALUE!		1
																					#VALUE!		#VALUE!		1
																					#VALUE!		#VALUE!		1
																					#VALUE!		#VALUE!		1
																					#VALUE!		#VALUE!		1
																					#VALUE!		#VALUE!		1
																					#VALUE!		#VALUE!		1
																					#VALUE!		#VALUE!		1
																					#VALUE!		#VALUE!		1
																					#VALUE!		#VALUE!		1
																					#VALUE!		#VALUE!		1
																					#VALUE!		#VALUE!		1
																					#VALUE!		#VALUE!		1
																					#VALUE!		#VALUE!		1
																					#VALUE!		#VALUE!		1
																					#VALUE!		#VALUE!		1
																					#VALUE!		#VALUE!		1
																					#VALUE!		#VALUE!		1
																					#VALUE!		#VALUE!		1
																					#VALUE!		#VALUE!		1
																					#VALUE!		#VALUE!		1
																					#VALUE!		#VALUE!		1
																					#VALUE!		#VALUE!		1
																					#VALUE!		#VALUE!		1
																					#VALUE!		#VALUE!		1
																					#VALUE!		#VALUE!		1
																					#VALUE!		#VALUE!		1
																					#VALUE!		#VALUE!		1
																					#VALUE!		#VALUE!		1
																					#VALUE!		#VALUE!		1
																					#VALUE!		#VALUE!		1
																					#VALUE!		#VALUE!		1
																					#VALUE!		#VALUE!		1
																					#VALUE!		#VALUE!		1
																					#VALUE!		#VALUE!		1
																					#VALUE!		#VALUE!		1
																					#VALUE!		#VALUE!		1
																					#VALUE!		#VALUE!		1
																					#VALUE!		#VALUE!		1
																					#VALUE!		#VALUE!		1
																					#VALUE!		#VALUE!		1
																					#VALUE!		#VALUE!		1
																					#VALUE!		#VALUE!		1
																					#VALUE!		#VALUE!		1
																					#VALUE!		#VALUE!		1
																					#VALUE!		#VALUE!		1
																					#VALUE!		#VALUE!		1
																					#VALUE!		#VALUE!		1
																					#VALUE!		#VALUE!		1
																					#VALUE!		#VALUE!		1
																					#VALUE!		#VALUE!		1
																					#VALUE!		#VALUE!		1
																					#VALUE!		#VALUE!		1
																					#VALUE!		#VALUE!		1
																					#VALUE!		#VALUE!		1
																					#VALUE!		#VALUE!		1
																					#VALUE!		#VALUE!		1
																					#VALUE!		#VALUE!		1
																					#VALUE!		#VALUE!		1
																					#VALUE!		#VALUE!		1
																					#VALUE!		#VALUE!		1
																					#VALUE!		#VALUE!		1
																					#VALUE!		#VALUE!		1
																					#VALUE!		#VALUE!		1
																					#VALUE!		#VALUE!		1
																					#VALUE!		#VALUE!		1
																					#VALUE!		#VALUE!		1
																					#VALUE!		#VALUE!		1
																					#VALUE!		#VALUE!		1
																					#VALUE!		#VALUE!		1
																					#VALUE!		#VALUE!		1
																					#VALUE!		#VALUE!		1
																					#VALUE!		#VALUE!		1
																					#VALUE!		#VALUE!		1
																					#VALUE!		#VALUE!		1
																					#VALUE!		#VALUE!		1
																					#VALUE!		#VALUE!		1
																					#VALUE!		#VALUE!		1
																					#VALUE!		#VALUE!		1
																					#VALUE!		#VALUE!		1
																					#VALUE!		#VALUE!		1
																					#VALUE!		#VALUE!		1
																					#VALUE!		#VALUE!		1
																					#VALUE!		#VALUE!		1

### Sheet: france
Jeu de données x	Jeu de données y	fit	mono exp	diff	W		a0	0												France	1900-09-27 16:38:44	1900-10-11 16:38:44				# Weather station Avord (airport), France, METAR=LFOA,selection from 01.08.2020 till 27.11.2020, all days
0	0	13.4058	13.4058	0	0		N	13.4058													8	20			336	# Encoding: UTF-8
1	0	13.7449	13.7449	0	0		alpha	0.0249838													4413		25586		321	# The data is provided by the website "Reliable Prognosis", rp5.ru
2	0	14.0927	14.0927	0	0		beta-alpha	0.00221649												<temp>	13.7477	<hum>	79.7072			# If you use the data, please indicate the name of the website.
3	0	14.4492	14.4492	0	0		tc	292.894		19.8936																# For meteorological parameters see the address http://rp5.ru/metar.php?metar=LFOA&lang=en
4	0	14.8147	14.8147	0	0																2020-01-01					#
5	0	15.1895	15.1895	0	0		gama	0.252													date	day	hour dec	hour	one	Local time in Avord (airport)	T	P0	P	U	DD	Ff	ff10	WW	W'W'	c	VV	Td
6	0	15.5738	15.5738	0	0		chi2	1.7212e+09													1900-11-27	27.11.2020	14	14:00	1	27.11.2020 14:00	14	745.6	761.2	72	Wind blowing from the east	1				Scattered clouds (40-50%) 1380 m	10.0 and more	9
7	0	15.9678	15.9678	0	0																1900-11-27	27.11.2020	13.5	13:30	1	27.11.2020 13:30	14	745.6	761.2	77	Wind blowing from the east	2				No Significant Clouds	10.0 and more	10
8	0	16.3717	16.3717	0	0																1900-11-27	27.11.2020	13	13:00	1	27.11.2020 13:00	14	746.4	762	77	variable wind direction	2				No Significant Clouds	10.0 and more	10
9	0	16.7859	16.7859	0	0		beta/alpha	1.08872													1900-11-27	27.11.2020	12.5	12:30	1	27.11.2020 12:30	13	746.3	762	77	variable wind direction	2				No Significant Clouds	10.0 and more	9
10	0	17.2106	17.2106	0	0																1900-11-27	27.11.2020	12	12:00	1	27.11.2020 12:00	12	746.3	762	82	Wind blowing from the east	2				No Significant Clouds	10.0 and more	9
11	0	17.646	17.646	0	0																1900-11-27	27.11.2020	11.5	11:30	1	27.11.2020 11:30	11	746.2	762	82	Wind blowing from the east-southeast	2				No Significant Clouds	10.0 and more	8
12	0	18.0924	18.0924	0	0																1900-11-27	27.11.2020	11	11:00	1	27.11.2020 11:00	10	747	762.8	88	Wind blowing from the east-northeast	2				Few clouds (10-30%) 330 m, scattered clouds (40-50%) 1860 m	10.0 and more	8
13	0	18.5501	18.5501	0	0		thre	230	300												1900-11-27	27.11.2020	10.5	10:30	1	27.11.2020 10:30	8	746.8	762.8	93	Wind blowing from the east	2				No Significant Clouds	10.0 and more	7
14	0	19.0194	19.0194	0	0																1900-11-27	27.11.2020	10	10:00	1	27.11.2020 10:00	7	746.8	762.8	100	Wind blowing from the east	2				No Significant Clouds	8	7
15	0	19.5006	19.5006	0	0																1900-11-27	27.11.2020	9.5	09:30	1	27.11.2020 09:30	7	746.8	762.8	100	Wind blowing from the east	2				No Significant Clouds	8	7
16	0	19.9939	19.9939	0	0																1900-11-27	27.11.2020	9	09:00	1	27.11.2020 09:00	7	746.8	762.8	93	Wind blowing from the east-northeast	2				No Significant Clouds	8	6
17	0	20.4997	20.4997	0	0																1900-11-27	27.11.2020	8.5	08:30	1	27.11.2020 08:30	6	746.7	762.8	100	Wind blowing from the east	2		Mist		No Significant Clouds	4.9	6
18	0	21.0183	21.0183	0	0																1900-11-27	27.11.2020	8	08:00	1	27.11.2020 08:00	7	746.8	762.8	93	Wind blowing from the east-northeast	2		Mist		No Significant Clouds	5	6
19	0	21.55	21.55	0	0																1900-11-27	27.11.2020	7.5	07:30	1	27.11.2020 07:30	7	746.8	762.8	100	Wind blowing from the east	2				No Significant Clouds	7	7
20	0	22.0952	22.0952	0	0																1900-11-27	27.11.2020	7	07:00	1	27.11.2020 07:00	8	746.1	762	93	Wind blowing from the east-northeast	2				No Significant Clouds	7	7
21	0	22.6542	22.6542	0	0																1900-11-27	27.11.2020	6.5	06:30	1	27.11.2020 06:30	8	746.8	762.8	93	Wind blowing from the east-northeast	2				Few clouds (10-30%) 1440 m, broken clouds (60-90%) 1800 m	8	7
22	0	23.2273	23.2273	0	0																1900-11-27	27.11.2020	6	06:00	1	27.11.2020 06:00	8	746.8	762.8	93	Wind blowing from the east-northeast	2				Broken clouds (60-90%) 1410 m, broken clouds (60-90%) 1680 m, overcast (100%) 2340 m	10.0 and more	7
23	0	23.8149	23.8149	0	0																1900-11-27	27.11.2020	5.5	05:30	1	27.11.2020 05:30	8	746.8	762.8	100	Wind blowing from the east	2				Few clouds (10-30%) 1110 m, broken clouds (60-90%) 1440 m, broken clouds (60-90%) 1800 m	10.0 and more	8
24	3	24.4174	24.4174	0	0																1900-11-27	27.11.2020	5	05:00	1	27.11.2020 05:00	8	746.8	762.8	93	Wind blowing from the east-southeast	2				Scattered clouds (40-50%) 1380 m, broken clouds (60-90%) 1740 m, overcast (100%) 2400 m	10.0 and more	7
25	0	25.0351	25.0351	0	0																1900-11-27	27.11.2020	4.5	04:30	1	27.11.2020 04:30	9	746.9	762.8	94	variable wind direction	2				Few clouds (10-30%) 1140 m, broken clouds (60-90%) 1500 m, broken clouds (60-90%) 1800 m	9	8
26	0	25.6685	25.6685	0	0																1900-11-27	27.11.2020	4	04:00	1	27.11.2020 04:00	9	746.9	762.8	94	Wind blowing from the east-southeast	2				Broken clouds (60-90%) 1140 m, broken clouds (60-90%) 1320 m, broken clouds (60-90%) 1560 m	10.0 and more	8
27	0	26.3179	26.3179	0	0																1900-11-27	27.11.2020	3.5	03:30	1	27.11.2020 03:30	9	746.9	762.8	94	Wind blowing from the east	3				Few clouds (10-30%) 1140 m, broken clouds (60-90%) 1560 m, overcast (100%) 1920 m	10.0 and more	8
28	1	26.9837	26.9837	0	0																1900-11-27	27.11.2020	3	03:00	1	27.11.2020 03:00	9	746.9	762.8	94	Wind blowing from the east-southeast	3		Light rain		Scattered clouds (40-50%) 1230 m, scattered clouds (40-50%) 1440 m, overcast (100%) 1680 m	10.0 and more	8
29	1	27.6663	27.6663	0	0																1900-11-27	27.11.2020	2.5	02:30	1	27.11.2020 02:30	9	746.9	762.8	94	Wind blowing from the east-southeast	2		Rain		Broken clouds (60-90%) 1200 m, broken clouds (60-90%) 1470 m, overcast (100%) 1860 m	6	8
30	1	28.3662	28.3662	0	0																1900-11-27	27.11.2020	2	02:00	1	27.11.2020 02:00	9	746.9	762.8	94	variable wind direction	1				Broken clouds (60-90%) 1260 m, overcast (100%) 1740 m	10.0 and more	8
31	0	29.0838	29.0838	0	0			France													1900-11-27	27.11.2020	1.5	01:30	1	27.11.2020 01:30	9	747.6	763.5	87	Wind blowing from the east	2				Broken clouds (60-90%) 1290 m, broken clouds (60-90%) 1560 m, broken clouds (60-90%) 1920 m	10.0 and more	7
32	0	29.8196	29.8196	0	0																1900-11-27	27.11.2020	1	01:00	1	27.11.2020 01:00	9	747.6	763.5	87	Wind blowing from the south-east	3				No Significant Clouds	10.0 and more	7
33	0	30.574	30.574	0	0																1900-11-27	27.11.2020	0.5	00:30	1	27.11.2020 00:30	9	747.6	763.5	87	Wind blowing from the south-east	3				Broken clouds (60-90%) 1350 m, broken clouds (60-90%) 1740 m, overcast (100%) 2280 m	10.0 and more	7
34	0	31.3475	31.3475	0	0																1900-11-27	27.11.2020	0	00:00	1	27.11.2020 00:00	9	747.6	763.5	87	Wind blowing from the east	3				No Significant Clouds	10.0 and more	7
35	0	32.1405	32.1405	0	0																1900-11-26	26.11.2020	23.5	23:30	1	26.11.2020 23:30	9	747.6	763.5	94	Wind blowing from the east	3				Few clouds (10-30%) 1440 m, broken clouds (60-90%) 1920 m, broken clouds (60-90%) 2220 m	10.0 and more	8
36	0	32.9536	32.9536	0	0																1900-11-26	26.11.2020	23	23:00	1	26.11.2020 23:00	9	747.6	763.5	87	Wind blowing from the east-northeast	2				Cumulus congestus of great vertical extent	10.0 and more	7
37	0	33.7873	33.7873	0	0						manual	2001-01-01	36892								1900-11-26	26.11.2020	22.5	22:30	1	26.11.2020 22:30	9	747.6	763.5	94	Wind blowing from the east	2				No Significant Clouds	10.0 and more	8
38	5	34.6421	34.6421	0	0						278	2001-10-06	37170								1900-11-26	26.11.2020	22	22:00	1	26.11.2020 22:00	9	747.6	763.5	87	Wind blowing from the east	2				No Significant Clouds	10.0 and more	7
39	0	35.5185	35.5185	0	0																1900-11-26	26.11.2020	21.5	21:30	1	26.11.2020 21:30	9	747.6	763.5	87	Wind blowing from the east	2				No Significant Clouds	10.0 and more	7
40	0	36.417	36.417	0	0							day	wind								1900-11-26	26.11.2020	21	21:00	1	26.11.2020 21:00	10	747.6	763.5	82	Wind blowing from the east	3				No Significant Clouds	10.0 and more	7
41	0	37.3383	37.3383	0	0							0	-100								1900-11-26	26.11.2020	20.5	20:30	1	26.11.2020 20:30	10	747.6	763.5	82	Wind blowing from the east	4				No Significant Clouds	10.0 and more	7
42	0	38.2829	38.2829	0	0							278	-100								1900-11-26	26.11.2020	20	20:00	1	26.11.2020 20:00	10	747.6	763.5	82	Wind blowing from the east	3				No Significant Clouds	10.0 and more	7
43	0	39.2514	39.2514	0	0							278.2	86852								1900-11-26	26.11.2020	19.5	19:30	1	26.11.2020 19:30	10	747.6	763.5	82	Wind blowing from the east	3				No Significant Clouds	10.0 and more	7
44	0	40.2444	40.2444	0	0							350	86852								1900-11-26	26.11.2020	19	19:00	1	26.11.2020 19:00	10	747.6	763.5	82	Wind blowing from the east	3				No Significant Clouds	10.0 and more	7
45	0	41.2626	41.2626	0	0																1900-11-26	26.11.2020	18.5	18:30	1	26.11.2020 18:30	10	747.6	763.5	82	Wind blowing from the east	4				No Significant Clouds	10.0 and more	7
46	0	42.3064	42.3064	0	0																1900-11-26	26.11.2020	18	18:00	1	26.11.2020 18:00	11	747.7	763.5	77	Wind blowing from the east	3				No Significant Clouds	10.0 and more	7
47	1	43.3767	43.3767	0	0																1900-11-26	26.11.2020	17.5	17:30	1	26.11.2020 17:30	11	747	762.8	77	Wind blowing from the east	3				No Significant Clouds	10.0 and more	7
48	0	44.4741	44.4741	0	0																1900-11-26	26.11.2020	17	17:00	1	26.11.2020 17:00	11	747	762.8	77	Wind blowing from the south-southwest	2				No Significant Clouds	10.0 and more	7
49	0	45.5992	45.5992	0	0																1900-11-26	26.11.2020	16.5	16:30	1	26.11.2020 16:30	12	747.1	762.8	77	Wind blowing from the east-southeast	3				No Significant Clouds	10.0 and more	8
50	0	46.7528	46.7528	0	0																1900-11-26	26.11.2020	16	16:00	1	26.11.2020 16:00	14	747.2	762.8	67	Wind blowing from the south-east	3				No Significant Clouds	10.0 and more	8
51	0	47.9356	47.9356	0	0																1900-11-26	26.11.2020	15.5	15:30	1	26.11.2020 15:30	15	747.2	762.8	63	Wind blowing from the east-southeast	3				No Significant Clouds	10.0 and more	8
52	0	49.1483	49.1483	0	0																1900-11-26	26.11.2020	15	15:00	1	26.11.2020 15:00	14	747.9	763.5	63	Wind blowing from the south-east	4				No Significant Clouds	10.0 and more	7
53	0	50.3916	50.3916	0	0																1900-11-26	26.11.2020	14.5	14:30	1	26.11.2020 14:30	14	747.9	763.5	63	Wind blowing from the east-southeast	3				No Significant Clouds	10.0 and more	7
54	0	51.6665	51.6665	0	0																1900-11-26	26.11.2020	14	14:00	1	26.11.2020 14:00	14	747.9	763.5	67	Wind blowing from the east	4				No Significant Clouds	10.0 and more	8
55	0	52.9736	52.9736	0	0																1900-11-26	26.11.2020	13.5	13:30	1	26.11.2020 13:30	13	747.8	763.5	67	Wind blowing from the east-southeast	4				No Significant Clouds	10.0 and more	7
56	2	54.3137	54.3137	0	0																1900-11-26	26.11.2020	13	13:00	1	26.11.2020 13:00	13	747.8	763.5	67	Wind blowing from the east-southeast	4				No Significant Clouds	10.0 and more	7
57	3	55.6878	55.6878	0	0																1900-11-26	26.11.2020	12.5	12:30	1	26.11.2020 12:30	13	747.8	763.5	67	Wind blowing from the east-southeast	4				No Significant Clouds	10.0 and more	7
58	21	57.0966	57.0966	0	0																1900-11-26	26.11.2020	12	12:00	1	26.11.2020 12:00	12	748.5	764.3	72	Wind blowing from the east-southeast	4				No Significant Clouds	10.0 and more	7
59	19	58.541	58.541	0	0																1900-11-26	26.11.2020	11.5	11:30	1	26.11.2020 11:30	13	748.6	764.3	67	Wind blowing from the east-southeast	4				No Significant Clouds	10.0 and more	7
60	43	60.022	60.022	0	0																1900-11-26	26.11.2020	11	11:00	1	26.11.2020 11:00	11	748.5	764.3	82	Wind blowing from the east-southeast	3				No Significant Clouds	10.0 and more	8
61	30	61.5405	61.5405	0	0																1900-11-26	26.11.2020	10.5	10:30	1	26.11.2020 10:30	9	748.4	764.3	87	Wind blowing from the east	3				No Significant Clouds	10.0 and more	7
62	48	63.0974	63.0974	0	0																1900-11-26	26.11.2020	10	10:00	1	26.11.2020 10:00	9	748.4	764.3	82	Wind blowing from the east	3				No Significant Clouds	10.0 and more	6
63	34	64.6936	64.6936	0	0																1900-11-26	26.11.2020	9.5	09:30	1	26.11.2020 09:30	8	748.3	764.3	87	Wind blowing from the east	3				No Significant Clouds	10.0 and more	6
64	73	66.3303	66.3303	0	0																1900-11-26	26.11.2020	9	09:00	1	26.11.2020 09:00	7	748.3	764.3	87	Wind blowing from the east	4				No Significant Clouds	10.0 and more	5
65	138	68.0083	68.0083	0	0																1900-11-26	26.11.2020	8.5	08:30	1	26.11.2020 08:30	6	748.2	764.3	87	Wind blowing from the east	2				No Significant Clouds	10.0 and more	4
66	190	69.7289	69.7289	0	0																1900-11-26	26.11.2020	8	08:00	1	26.11.2020 08:00	6	748.2	764.3	93	Wind blowing from the east	3				No Significant Clouds	10.0 and more	5
67	103	71.4929	71.4929	0	0																1900-11-26	26.11.2020	7.5	07:30	1	26.11.2020 07:30	6	748.2	764.3	87	Wind blowing from the east	2				No Significant Clouds	10.0 and more	4
68	410	73.3015	73.3015	0	0																1900-11-26	26.11.2020	7	07:00	1	26.11.2020 07:00	5	747.4	763.5	93	Wind blowing from the east-northeast	3				No Significant Clouds	10.0 and more	4
69	286	75.156	75.156	0	0																1900-11-26	26.11.2020	6.5	06:30	1	26.11.2020 06:30	5	747.4	763.5	93	Wind blowing from the east	2				No Significant Clouds	10.0 and more	4
70	372	77.0573	77.0573	0	0																1900-11-26	26.11.2020	6	06:00	1	26.11.2020 06:00	5	747.4	763.5	93	Wind blowing from the east-northeast	2				No Significant Clouds	10.0 and more	4
71	497	79.0067	79.0067	0	0																1900-11-26	26.11.2020	5.5	05:30	1	26.11.2020 05:30	4	748.1	764.3	93	Wind blowing from the east-northeast	2				No Significant Clouds	10.0 and more	3
72	595	81.0055	81.0055	0	0																1900-11-26	26.11.2020	5	05:00	1	26.11.2020 05:00	3	747.2	763.5	100	Wind blowing from the north-east	2				No Significant Clouds	10.0 and more	3
73	785	83.0548	83.0548	0	0																1900-11-26	26.11.2020	4.5	04:30	1	26.11.2020 04:30	3	747.2	763.5	100	Wind blowing from the east-northeast	2				No Significant Clouds	9	3
74	838	85.1559	85.1559	0	0																1900-11-26	26.11.2020	4	04:00	1	26.11.2020 04:00	3	747.2	763.5	100	Wind blowing from the east-northeast	3				No Significant Clouds	10.0 and more	3
75	924	87.3103	87.3103	0	0																1900-11-26	26.11.2020	3.5	03:30	1	26.11.2020 03:30	3	747.2	763.5	100	Wind blowing from the east	2				No Significant Clouds	10.0 and more	3
76	1210	89.5191	89.5191	0	0																1900-11-26	26.11.2020	3	03:00	1	26.11.2020 03:00	3	747.2	763.5	100	Wind blowing from the east-northeast	2				No Significant Clouds	9	3
77	1097	91.7838	91.7838	0	0																1900-11-26	26.11.2020	2.5	02:30	1	26.11.2020 02:30	3	747.2	763.5	100	Wind blowing from the east	2				No Significant Clouds	10.0 and more	3
78	1404	94.1058	94.1058	0	0																1900-11-26	26.11.2020	2	02:00	1	26.11.2020 02:00	5	747.4	763.5	93	Wind blowing from the east	2				No Significant Clouds	10.0 and more	4
79	1861	96.4865	96.4865	0	0																1900-11-26	26.11.2020	1.5	01:30	1	26.11.2020 01:30	4	747.3	763.5	100	Wind blowing from the east	2				No Significant Clouds	10.0 and more	4
80	1617	98.9274	98.9274	0	0																1900-11-26	26.11.2020	1	01:00	1	26.11.2020 01:00	4	747.3	763.5	93	Wind blowing from the east	2				No Significant Clouds	10.0 and more	3
81	1847	101.43	101.43	0	0																1900-11-26	26.11.2020	0	00:00	1	26.11.2020 00:00	5	747.4	763.5	93	Wind blowing from the east	3				No Significant Clouds	10.0 and more	4
82	1559	103.996	103.996	0	0																1900-11-25	25.11.2020	23.5	23:30	1	25.11.2020 23:30	5	747.4	763.5	93	Wind blowing from the east	2				No Significant Clouds	10.0 and more	4
83	3838	106.627	106.627	0	0																1900-11-25	25.11.2020	23	23:00	1	25.11.2020 23:00	6	747.4	763.5	87	Wind blowing from the east	3				No Significant Clouds	10.0 and more	4
84	2446	109.325	109.325	0	0																1900-11-25	25.11.2020	22.5	22:30	1	25.11.2020 22:30	6	747.4	763.5	87	Wind blowing from the east	4				No Significant Clouds	10.0 and more	4
85	2931	112.09	112.09	0	0																1900-11-25	25.11.2020	22	22:00	1	25.11.2020 22:00	6	747.4	763.5	93	Wind blowing from the east	4				No Significant Clouds	10.0 and more	5
86	3922	114.926	114.926	0	0																1900-11-25	25.11.2020	21.5	21:30	1	25.11.2020 21:30	6	746.7	762.8	93	Wind blowing from the east	4				No Significant Clouds	10.0 and more	5
87	3809	117.834	117.834	0	0																1900-11-25	25.11.2020	21	21:00	1	25.11.2020 21:00	7	746.8	762.8	87	Wind blowing from the east	4				No Significant Clouds	10.0 and more	5
88	4611	120.815	120.815	0	0																1900-11-25	25.11.2020	20.5	20:30	1	25.11.2020 20:30	7	746.8	762.8	87	Wind blowing from the east	4				No Significant Clouds	10.0 and more	5
89	2599	123.871	123.871	0	0																1900-11-25	25.11.2020	20	20:00	1	25.11.2020 20:00	7	746.8	762.8	87	Wind blowing from the east	4				No Significant Clouds	10.0 and more	5
90	4376	127.005	127.005	0	0																1900-11-25	25.11.2020	19.5	19:30	1	25.11.2020 19:30	7	746.8	762.8	87	Wind blowing from the east	4				No Significant Clouds	10.0 and more	5
91	7578	130.218	130.218	0	0																1900-11-25	25.11.2020	19	19:00	1	25.11.2020 19:00	8	746.8	762.8	82	Wind blowing from the east	4				No Significant Clouds	10.0 and more	5
92	4861	133.512	133.512	0	0																1900-11-25	25.11.2020	18.5	18:30	1	25.11.2020 18:30	8	746.8	762.8	82	Wind blowing from the east	4				No Significant Clouds	10.0 and more	5
93	2116	136.89	136.89	0	0																1900-11-25	25.11.2020	18	18:00	1	25.11.2020 18:00	9	746.9	762.8	82	Wind blowing from the east	3				No Significant Clouds	10.0 and more	6
94	5233	140.353	140.353	0	0																1900-11-25	25.11.2020	17.5	17:30	1	25.11.2020 17:30	10	746.2	762	76	Wind blowing from the east	3				No Significant Clouds	10.0 and more	6
95	4267	143.904	143.904	0	0																1900-11-25	25.11.2020	17	17:00	1	25.11.2020 17:00	10	746.2	762	76	Wind blowing from the east	4				No Significant Clouds	10.0 and more	6
96	1873	147.544	147.544	0	0																1900-11-25	25.11.2020	16.5	16:30	1	25.11.2020 16:30	11	746.2	762	77	Wind blowing from the east-southeast	4				No Significant Clouds	10.0 and more	7
97	3912	151.277	151.277	0	0																1900-11-25	25.11.2020	16	16:00	1	25.11.2020 16:00	12	746.3	762	72	Wind blowing from the east-southeast	3				No Significant Clouds	10.0 and more	7
98	3777	155.104	155.104	0	0																1900-11-25	25.11.2020	15.5	15:30	1	25.11.2020 15:30	13	746.3	762	67	Wind blowing from the east-southeast	3				No Significant Clouds	10.0 and more	7
99	3881	159.028	159.028	0	0																1900-11-25	25.11.2020	15	15:00	1	25.11.2020 15:00	14	746.4	762	63	Wind blowing from the east-southeast	4				No Significant Clouds	10.0 and more	7
100	4286	163.051	163.051	0	0																1900-11-25	25.11.2020	14.5	14:30	1	25.11.2020 14:30	14	746.4	762	63	Wind blowing from the east-southeast	4				No Significant Clouds	10.0 and more	7
101	4342	167.176	167.176	0	0																1900-11-25	25.11.2020	14	14:00	1	25.11.2020 14:00	14	746.4	762	63	Wind blowing from the south-east	4				No Significant Clouds	10.0 and more	7
102	3114	171.405	171.405	0	0																1900-11-25	25.11.2020	13.5	13:30	1	25.11.2020 13:30	13	746.3	762	67	Wind blowing from the south-east	3				No Significant Clouds	10.0 and more	7
103	1613	175.741	175.741	0	0																1900-11-25	25.11.2020	13	13:00	1	25.11.2020 13:00	13	747.1	762.8	67	Wind blowing from the south-east	4				No Significant Clouds	10.0 and more	7
104	2673	180.187	180.187	0	0																1900-11-25	25.11.2020	12.5	12:30	1	25.11.2020 12:30	12	747.1	762.8	67	Wind blowing from the south-east	3				No Significant Clouds	10.0 and more	6
105	5497	184.746	184.746	0	0																1900-11-25	25.11.2020	12	12:00	1	25.11.2020 12:00	11	747	762.8	72	Wind blowing from the east-southeast	3				No Significant Clouds	10.0 and more	6
106	2633	189.42	189.42	0	0																1900-11-25	25.11.2020	11.5	11:30	1	25.11.2020 11:30	9	746.9	762.8	76	Wind blowing from the east-southeast	3				No Significant Clouds	10.0 and more	5
107	2641	194.212	194.212	0	0																1900-11-25	25.11.2020	11	11:00	1	25.11.2020 11:00	8	746.8	762.8	82	Wind blowing from the east-southeast	3				No Significant Clouds	10.0 and more	5
108	405	199.125	199.125	0	0																1900-11-25	25.11.2020	10.5	10:30	1	25.11.2020 10:30	7	746.8	762.8	81	Wind blowing from the east-southeast	2				No Significant Clouds	10.0 and more	4
109	2569	204.162	204.162	0	0																1900-11-25	25.11.2020	10	10:00	1	25.11.2020 10:00	5	746.7	762.8	93	Wind blowing from the east	2				No Significant Clouds	10.0 and more	4
110	785	209.327	209.327	0	0																1900-11-25	25.11.2020	9.5	09:30	1	25.11.2020 09:30	4	746.6	762.8	93	Wind blowing from the east	3				No Significant Clouds	10.0 and more	3
111	2051	214.623	214.623	0	0																1900-11-25	25.11.2020	9	09:00	1	25.11.2020 09:00	4	746.6	762.8	87	Wind blowing from the east	2				No Significant Clouds	10.0 and more	2
112	2667	220.053	220.053	0	0																1900-11-25	25.11.2020	8.5	08:30	1	25.11.2020 08:30	3	746.6	762.8	93	Wind blowing from the east-southeast	3				No Significant Clouds	10.0 and more	2
113	1827	225.62	225.62	0	0																1900-11-25	25.11.2020	8	08:00	1	25.11.2020 08:00	3	746.6	762.8	93	Wind blowing from the east-southeast	3				No Significant Clouds	9	2
114	1653	231.327	231.327	0	0																1900-11-25	25.11.2020	7.5	07:30	1	25.11.2020 07:30	3	745.8	762	93	Wind blowing from the east	2				No Significant Clouds	10.0 and more	2
115	1773	237.18	237.18	0	0																1900-11-25	25.11.2020	7	07:00	1	25.11.2020 07:00	3	745.8	762	93	Wind blowing from the east-southeast	3				No Significant Clouds	10.0 and more	2
116	1537	243.18	243.18	0	0																1900-11-25	25.11.2020	6.5	06:30	1	25.11.2020 06:30	3	745.8	762	93	variable wind direction	2				No Significant Clouds	10.0 and more	2
117	461	249.332	249.332	0	0																1900-11-25	25.11.2020	6	06:00	1	25.11.2020 06:00	4	746.6	762.8	87	Wind blowing from the east-southeast	2				No Significant Clouds	10.0 and more	2
118	1195	255.64	255.64	0	0																1900-11-25	25.11.2020	5.5	05:30	1	25.11.2020 05:30	3	745.8	762	93	Wind blowing from the east-southeast	3				No Significant Clouds	10.0 and more	2
119	1065	262.107	262.107	0	0																1900-11-25	25.11.2020	5	05:00	1	25.11.2020 05:00	4	745.8	762	87	Wind blowing from the east-southeast	3				No Significant Clouds	10.0 and more	2
120	1607	268.738	268.738	0	0																1900-11-25	25.11.2020	4.5	04:30	1	25.11.2020 04:30	4	745.8	762	87	Wind blowing from the east-southeast	3				No Significant Clouds	10.0 and more	2
121	1139	275.537	275.537	0	0																1900-11-25	25.11.2020	4	04:00	1	25.11.2020 04:00	4	745.8	762	87	variable wind direction	1				No Significant Clouds	10.0 and more	2
122	604	282.507	282.507	0	0																1900-11-25	25.11.2020	3.5	03:30	1	25.11.2020 03:30	4	745.8	762	93	Wind blowing from the east-southeast	4				No Significant Clouds	10.0 and more	3
123	794	289.654	289.654	0	0																1900-11-25	25.11.2020	3	03:00	1	25.11.2020 03:00	4	746.6	762.8	87	variable wind direction	1				No Significant Clouds	9	2
124	308	296.982	296.982	0	0																1900-11-25	25.11.2020	2.5	02:30	1	25.11.2020 02:30	3	746.6	762.8	93	Wind blowing from the east	3				No Significant Clouds	7	2
125	576	304.495	304.495	0	0																1900-11-25	25.11.2020	2	02:00	1	25.11.2020 02:00	3	746.6	762.8	93	Wind blowing from the east	3				No Significant Clouds	8	2
126	1104	312.199	312.199	0	0																1900-11-25	25.11.2020	1.5	01:30	1	25.11.2020 01:30	3	746.6	762.8	87	Wind blowing from the east	2				No Significant Clouds	8	1
127	4183	320.097	320.097	0	0																1900-11-25	25.11.2020	1	01:00	1	25.11.2020 01:00	3	746.6	762.8	93	Wind blowing from the east	2				No Significant Clouds	8	2
128	629	328.195	328.195	0	0																1900-11-25	25.11.2020	0.5	00:30	1	25.11.2020 00:30	3	746.6	762.8	87	Wind blowing from the east-northeast	3				No Significant Clouds	7	1
129	642	336.497	336.497	0	0																1900-11-25	25.11.2020	0	00:00	1	25.11.2020 00:00	3	746.6	762.8	87	Wind blowing from the east	3				No Significant Clouds	9	1
130	433	345.01	345.01	0	0																1900-11-24	24.11.2020	23.5	23:30	1	24.11.2020 23:30	4	746.6	762.8	87	Wind blowing from the east	2				No Significant Clouds	10.0 and more	2
131	209	353.739	353.739	0	0																1900-11-24	24.11.2020	23	23:00	1	24.11.2020 23:00	4	746.6	762.8	87	Wind blowing from the east	2				No Significant Clouds	10.0 and more	2
132	456	362.688	362.688	0	0																1900-11-24	24.11.2020	22.5	22:30	1	24.11.2020 22:30	5	746.7	762.8	81	Wind blowing from the east	2				No Significant Clouds	10.0 and more	2
133	708	371.863	371.863	0	0																1900-11-24	24.11.2020	22	22:00	1	24.11.2020 22:00	5	746.7	762.8	81	variable wind direction	1				No Significant Clouds	10.0 and more	2
134	507	381.271	381.271	0	0																1900-11-24	24.11.2020	21.5	21:30	1	24.11.2020 21:30	6	746.7	762.8	76	Wind blowing from the east-southeast	3				No Significant Clouds	10.0 and more	2
135	622	390.916	390.916	0	0																1900-11-24	24.11.2020	21	21:00	1	24.11.2020 21:00	6	746.7	762.8	76	Wind blowing from the south-east	2				No Significant Clouds	10.0 and more	2
136	563	400.806	400.806	0	0																1900-11-24	24.11.2020	20.5	20:30	1	24.11.2020 20:30	6	746.7	762.8	76	Wind blowing from the east-southeast	3				No Significant Clouds	10.0 and more	2
137	372	410.945	410.945	0	0																1900-11-24	24.11.2020	20	20:00	1	24.11.2020 20:00	6	746.7	762.8	76	Wind blowing from the east-southeast	3				No Significant Clouds	10.0 and more	2
138	120	421.342	421.342	0	0																1900-11-24	24.11.2020	19.5	19:30	1	24.11.2020 19:30	6	746.7	762.8	76	Wind blowing from the east-southeast	3				No Significant Clouds	10.0 and more	2
139	492	432.001	432.001	0	0																1900-11-24	24.11.2020	19	19:00	1	24.11.2020 19:00	6	747.4	763.5	76	Wind blowing from the east-southeast	3				No Significant Clouds	10.0 and more	2
140	524	442.93	442.93	0	0																1900-11-24	24.11.2020	18.5	18:30	1	24.11.2020 18:30	6	747.4	763.5	76	Wind blowing from the east-southeast	3				No Significant Clouds	10.0 and more	2
141	418	454.135	454.135	0	0																1900-11-24	24.11.2020	18	18:00	1	24.11.2020 18:00	7	747.5	763.5	76	Wind blowing from the east	3				No Significant Clouds	10.0 and more	3
142	318	465.624	465.624	0	0																1900-11-24	24.11.2020	17.5	17:30	1	24.11.2020 17:30	7	747.5	763.5	76	Wind blowing from the east-southeast	3				No Significant Clouds	10.0 and more	3
143	403	477.404	477.404	0	0																1900-11-24	24.11.2020	17	17:00	1	24.11.2020 17:00	8	747.5	763.5	71	Wind blowing from the east-southeast	3				No Significant Clouds	10.0 and more	3
144	240	489.482	489.482	0	0																1900-11-24	24.11.2020	16.5	16:30	1	24.11.2020 16:30	9	747.6	763.5	71	Wind blowing from the east-southeast	3				No Significant Clouds	10.0 and more	4
145	115	501.865	501.865	0	0																1900-11-24	24.11.2020	16	16:00	1	24.11.2020 16:00	10	747.6	763.5	67	Wind blowing from the east	4				No Significant Clouds	10.0 and more	4
146	358	514.561	514.561	0	0																1900-11-24	24.11.2020	15.5	15:30	1	24.11.2020 15:30	11	748.5	764.3	62	Wind blowing from the east	4				No Significant Clouds	10.0 and more	4
147	276	527.579	527.579	0	0																1900-11-24	24.11.2020	15	15:00	1	24.11.2020 15:00	11	748.5	764.3	62	Wind blowing from the east	4				No Significant Clouds	10.0 and more	4
148	191	540.926	540.926	0	0																1900-11-24	24.11.2020	14.5	14:30	1	24.11.2020 14:30	11	748.5	764.3	62	Wind blowing from the east-southeast	4				No Significant Clouds	10.0 and more	4
149	3325	554.61	554.61	0	0																1900-11-24	24.11.2020	14	14:00	1	24.11.2020 14:00	10	749.1	765	67	Wind blowing from the east	4				No Significant Clouds	10.0 and more	4
150	597	568.641	568.641	0	0																1900-11-24	24.11.2020	13.5	13:30	1	24.11.2020 13:30	11	749.2	765	67	Wind blowing from the east-southeast	4				No Significant Clouds	10.0 and more	5
151	1828	583.027	583.027	0	0																1900-11-24	24.11.2020	13	13:00	1	24.11.2020 13:00	10	749.9	765.8	67	Wind blowing from the east-southeast	4				No Significant Clouds	10.0 and more	4
152	257	597.776	597.776	0	0																1900-11-24	24.11.2020	12.5	12:30	1	24.11.2020 12:30	10	749.9	765.8	62	Wind blowing from the east-southeast	4				No Significant Clouds	10.0 and more	3
153	338	612.899	612.899	0	0																1900-11-24	24.11.2020	12	12:00	1	24.11.2020 12:00	9	750.6	766.6	66	Wind blowing from the east-southeast	5				No Significant Clouds	10.0 and more	3
154	-766	628.405	628.405	0	0																1900-11-24	24.11.2020	11.5	11:30	1	24.11.2020 11:30	8	750.6	766.6	66	Wind blowing from the east-southeast	5				No Significant Clouds	10.0 and more	2
155	352	644.302	644.302	0	0																1900-11-24	24.11.2020	11	11:00	1	24.11.2020 11:00	7	751.2	767.3	71	Wind blowing from the east-southeast	5				No Significant Clouds	10.0 and more	2
156	767	660.602	660.602	0	0																1900-11-24	24.11.2020	10.5	10:30	1	24.11.2020 10:30	5	751.1	767.3	81	Wind blowing from the east-southeast	4				No Significant Clouds	10.0 and more	2
157	611	677.314	677.314	0	0																1900-11-24	24.11.2020	10	10:00	1	24.11.2020 10:00	3	751	767.3	87	Wind blowing from the east	4				No Significant Clouds	10.0 and more	1
158	579	694.449	694.449	0	0																1900-11-24	24.11.2020	9.5	09:30	1	24.11.2020 09:30	1	750.8	767.3	93	Wind blowing from the east	4				No Significant Clouds	8	0
159	343	712.018	712.018	0	0																1900-11-24	24.11.2020	9	09:00	1	24.11.2020 09:00	1	750.8	767.3	93	Wind blowing from the east	4				No Significant Clouds	6	0
160	211	730.031	730.031	0	0																1900-11-24	24.11.2020	8.5	08:30	1	24.11.2020 08:30	0	751.6	768.1	100	Wind blowing from the east	4		Mist		No Significant Clouds	4.4	0
161	403	748.499	748.499	0	0																1900-11-24	24.11.2020	8	08:00	1	24.11.2020 08:00	0	751.6	768.1	100	Wind blowing from the east	3		Mist		No Significant Clouds	4.8	0
162	545	767.435	767.435	0	0																1900-11-24	24.11.2020	7.5	07:30	1	24.11.2020 07:30	0	751.6	768.1	100	Wind blowing from the east	4		Mist		No Significant Clouds	5	0
163	425	786.85	786.85	0	0																1900-11-24	24.11.2020	7	07:00	1	24.11.2020 07:00	0	751.6	768.1	100	Wind blowing from the east	3		Mist		No Significant Clouds	5	0
164	726	806.756	806.756	0	0																1900-11-24	24.11.2020	6.5	06:30	1	24.11.2020 06:30	0	751.6	768.1	100	Wind blowing from the east	4		Mist		No Significant Clouds	4.4	0
165	526	827.166	827.166	0	0																1900-11-24	24.11.2020	6	06:00	1	24.11.2020 06:00	0	751.6	768.1	100	Wind blowing from the east	4		Mist		No Significant Clouds	4.1	0
166	407	848.092	848.092	0	0																1900-11-24	24.11.2020	5.5	05:30	1	24.11.2020 05:30	0	751.6	768.1	100	Wind blowing from the east	3		Mist		No Significant Clouds	4.1	0
167	152	869.548	869.548	0	0																1900-11-24	24.11.2020	5	05:00	1	24.11.2020 05:00	0	752.3	768.9	100	Wind blowing from the east	3		Mist		No Significant Clouds	3.9	0
168	344	891.546	891.546	0	0																1900-11-24	24.11.2020	4.5	04:30	1	24.11.2020 04:30	0	752.3	768.9	100	Wind blowing from the east	2		Mist		No Significant Clouds	3.8	0
169	458	914.1	914.1	0	0																1900-11-24	24.11.2020	4	04:00	1	24.11.2020 04:00	0	752.3	768.9	100	variable wind direction	1		Mist		No Significant Clouds	4.2	0
170	467	937.226	937.226	0	0																1900-11-24	24.11.2020	3.5	03:30	1	24.11.2020 03:30	1	753.1	769.6	100	Wind blowing from the east	2		Mist		No Significant Clouds	4.2	1
171	811	960.936	960.936	0	0																1900-11-24	24.11.2020	3	03:00	1	24.11.2020 03:00	1	753.1	769.6	100	Wind blowing from the east	2		Mist		No Significant Clouds	5	1
172	641	985.246	985.246	0	0																1900-11-24	24.11.2020	2.5	02:30	1	24.11.2020 02:30	2	753.2	769.6	100	Wind blowing from the east-southeast	1		Mist		No Significant Clouds	5	2
173	284	1010.17	1010.17	0	0																1900-11-24	24.11.2020	2	02:00	1	24.11.2020 02:00	1	753.1	769.6	100	Wind blowing from the east	2		Fog		Vertical visibility	0.8	1
174	373	1035.73	1035.73	0	0																1900-11-24	24.11.2020	1.5	01:30	1	24.11.2020 01:30	2	753.9	770.4	100	variable wind direction	1		Patches fog		Few clouds (10-30%) 30 m	2.5	2
175	517	1061.93	1061.93	0	0																1900-11-24	24.11.2020	1	01:00	1	24.11.2020 01:00	3	754	770.4	93	Wind blowing from the east	2		Mist		Few clouds (10-30%) 30 m	5	2
176	81	1088.79	1088.79	0	0																1900-11-24	24.11.2020	0.5	00:30	1	24.11.2020 00:30	4	754.1	770.4	93	Wind blowing from the east	1		Patches fog		No Significant Clouds	3.2	3
177	0	1116.34	1116.34	0	0																1900-11-24	24.11.2020	0	00:00	1	24.11.2020 00:00	4	754.7	771.1	100	Wind blowing from the east-northeast	1				No Significant Clouds	7	4
178	1588	1144.58	1144.58	0	0																1900-11-23	23.11.2020	23.5	23:30	1	23.11.2020 23:30	4	754.7	771.1	100	Wind blowing from the east	2				No Significant Clouds	10.0 and more	4
179	0	1173.54	1173.54	0	0																1900-11-23	23.11.2020	23	23:00	1	23.11.2020 23:00	5	754.8	771.1	93	Wind blowing from the east-southeast	2				No Significant Clouds	10.0 and more	4
180	0	1203.23	1203.23	0	0																1900-11-23	23.11.2020	22.5	22:30	1	23.11.2020 22:30	5	754.8	771.1	93	Wind blowing from the east-southeast	2				Few clouds (10-30%) 570 m	10.0 and more	4
181	1324	1233.67	1233.67	0	0																1900-11-23	23.11.2020	22	22:00	1	23.11.2020 22:00	6	754.9	771.1	93	Wind blowing from the east-northeast	2				Broken clouds (60-90%) 600 m	10.0 and more	5
182	541	1264.88	1264.88	0	0																1900-11-23	23.11.2020	21.5	21:30	1	23.11.2020 21:30	7	754.9	771.1	87	Wind blowing from the north-east	3				Overcast (100%) 630 m	10.0 and more	5
183	918	1296.88	1296.88	0	0																1900-11-23	23.11.2020	21	21:00	1	23.11.2020 21:00	7	755.7	771.9	87	Wind blowing from the north-east	3				Overcast (100%) 630 m	10.0 and more	5
184	659	1329.68	1329.68	0	0																1900-11-23	23.11.2020	20.5	20:30	1	23.11.2020 20:30	7	755.7	771.9	87	Wind blowing from the east-northeast	3				Overcast (100%) 630 m	10.0 and more	5
185	582	1363.32	1363.32	0	0																1900-11-23	23.11.2020	20	20:00	1	23.11.2020 20:00	6	755.6	771.9	93	Wind blowing from the east-northeast	2				Overcast (100%) 630 m	10.0 and more	5
186	0	1397.81	1397.81	0	0																1900-11-23	23.11.2020	19.5	19:30	1	23.11.2020 19:30	6	755.6	771.9	93	Wind blowing from the east-northeast	2				Overcast (100%) 660 m	10.0 and more	5
187	0	1433.18	1433.18	0	0																1900-11-23	23.11.2020	19	19:00	1	23.11.2020 19:00	5	755.6	771.9	93	Wind blowing from the north-east	2				Broken clouds (60-90%) 690 m	10.0 and more	4
188	1375	1469.43	1469.43	0	0																1900-11-23	23.11.2020	18.5	18:30	1	23.11.2020 18:30	6	755.6	771.9	81	Calm, no wind	0				No Significant Clouds	10.0 and more	3
189	475	1506.61	1506.61	0	0																1900-11-23	23.11.2020	18	18:00	1	23.11.2020 18:00	6	754.9	771.1	81	Calm, no wind	0				No Significant Clouds	10.0 and more	3
190	663	1544.72	1544.72	0	0																1900-11-23	23.11.2020	17.5	17:30	1	23.11.2020 17:30	8	755	771.1	76	Calm, no wind	0				No Significant Clouds	10.0 and more	4
191	621	1583.8	1583.8	0	0																1900-11-23	23.11.2020	17	17:00	1	23.11.2020 17:00	8	755	771.1	76	Wind blowing from the east	1				No Significant Clouds	10.0 and more	4
192	658	1623.87	1623.87	0	0																1900-11-23	23.11.2020	16.5	16:30	1	23.11.2020 16:30	9	755	771.1	71	Wind blowing from the east-northeast	2				No Significant Clouds	10.0 and more	4
193	0	1664.95	1664.95	0	0																1900-11-23	23.11.2020	16	16:00	1	23.11.2020 16:00	10	755.1	771.1	71	Wind blowing from the east	2				No Significant Clouds	10.0 and more	5
194	0	1707.07	1707.07	0	0																1900-11-23	23.11.2020	15.5	15:30	1	23.11.2020 15:30	10	755.1	771.1	71	Wind blowing from the east-northeast	2				No Significant Clouds	10.0 and more	5
195	1625	1750.26	1750.26	0	0																1900-11-23	23.11.2020	15	15:00	1	23.11.2020 15:00	10	755.1	771.1	71	Wind blowing from the east-northeast	2				No Significant Clouds	10.0 and more	5
196	0	1794.54	1794.54	0	0																1900-11-23	23.11.2020	14.5	14:30	1	23.11.2020 14:30	11	755.1	771.1	67	variable wind direction	1				No Significant Clouds	10.0 and more	5
197	927	1839.93	1839.93	0	0																1900-11-23	23.11.2020	14	14:00	1	23.11.2020 14:00	11	755.9	771.9	67	variable wind direction	1				No Significant Clouds	10.0 and more	5
198	534	1886.48	1886.48	0	0																1900-11-23	23.11.2020	13.5	13:30	1	23.11.2020 13:30	10	755.9	771.9	71	variable wind direction	2				No Significant Clouds	10.0 and more	5
199	836	1934.21	1934.21	0	0																1900-11-23	23.11.2020	13	13:00	1	23.11.2020 13:00	10	755.9	771.9	71	variable wind direction	1				No Significant Clouds	10.0 and more	5
200	0	1983.14	1983.14	0	0																1900-11-23	23.11.2020	12.5	12:30	1	23.11.2020 12:30	8	755.8	771.9	71	variable wind direction	1				No Significant Clouds	10.0 and more	3
201	0	2033.31	2033.31	0	0																1900-11-23	23.11.2020	12	12:00	1	23.11.2020 12:00	8	756.5	772.7	71	variable wind direction	1				No Significant Clouds	10.0 and more	3
202	2080	2084.75	2084.75	0	0																1900-11-23	23.11.2020	11.5	11:30	1	23.11.2020 11:30	7	756.5	772.7	76	variable wind direction	1				No Significant Clouds	10.0 and more	3
203	584	2137.49	2137.49	0	0																1900-11-23	23.11.2020	11	11:00	1	23.11.2020 11:00	5	756.4	772.7	81	variable wind direction	1				No Significant Clouds	10.0 and more	2
204	998	2191.57	2191.57	0	0																1900-11-23	23.11.2020	10.5	10:30	1	23.11.2020 10:30	4	756.3	772.7	87	Calm, no wind	0				No Significant Clouds	10.0 and more	2
205	1062	2247.01	2247.01	0	0																1900-11-23	23.11.2020	10	10:00	1	23.11.2020 10:00	3	756.2	772.7	93	Wind blowing from the east	1				No Significant Clouds	10.0 and more	2
206	1130	2303.86	2303.86	0	0																1900-11-23	23.11.2020	9.5	09:30	1	23.11.2020 09:30	3	756.2	772.7	93	Wind blowing from the east-northeast	1				No Significant Clouds	10.0 and more	2
207	0	2362.14	2362.14	0	0																1900-11-23	23.11.2020	9	09:00	1	23.11.2020 09:00	1	755.3	771.9	93	Wind blowing from the east	2				No Significant Clouds	9	0
208	0	2421.9	2421.9	0	0																1900-11-23	23.11.2020	8.5	08:30	1	23.11.2020 08:30	1	755.3	771.9	93	Wind blowing from the east	2				No Significant Clouds	8	0
209	2551	2483.17	2483.17	0	0																1900-11-23	23.11.2020	8	08:00	1	23.11.2020 08:00	0	755.3	771.9	100	Wind blowing from the east	2				No Significant Clouds	8	0
210	725	2545.99	2545.99	0	0																1900-11-23	23.11.2020	7.5	07:30	1	23.11.2020 07:30	2	755.4	771.9	93	variable wind direction	1				No Significant Clouds	10.0 and more	1
211	1392	2610.4	2610.4	0	0																1900-11-23	23.11.2020	7	07:00	1	23.11.2020 07:00	2	755.4	771.9	93	Wind blowing from the east-northeast	1				No Significant Clouds	10.0 and more	1
212	1377	2676.44	2676.44	0	0																1900-11-23	23.11.2020	6.5	06:30	1	23.11.2020 06:30	1	754.6	771.1	100	Wind blowing from the east	2				No Significant Clouds	9	1
213	1346	2744.15	2744.15	0	0																1900-11-23	23.11.2020	6	06:00	1	23.11.2020 06:00	2	755.4	771.9	93	Wind blowing from the east-northeast	2				No Significant Clouds	10.0 and more	1
214	0	2813.57	2813.57	0	0																1900-11-23	23.11.2020	5.5	05:30	1	23.11.2020 05:30	2	754.6	771.1	93	Wind blowing from the east	2				No Significant Clouds	9	1
215	0	2884.75	2884.75	0	0																1900-11-23	23.11.2020	5	05:00	1	23.11.2020 05:00	2	754.6	771.1	93	Wind blowing from the east	1				No Significant Clouds	10.0 and more	1
216	3376	2957.73	2957.73	0	0																1900-11-23	23.11.2020	4.5	04:30	1	23.11.2020 04:30	2	754.6	771.1	93	Wind blowing from the east	1				No Significant Clouds	10.0 and more	1
217	1039	3032.55	3032.55	0	0																1900-11-23	23.11.2020	4	04:00	1	23.11.2020 04:00	2	754.6	771.1	93	Wind blowing from the east	1				No Significant Clouds	10.0 and more	1
218	1695	3109.27	3109.27	0	0																1900-11-23	23.11.2020	3.5	03:30	1	23.11.2020 03:30	2	754.6	771.1	93	Wind blowing from the east	1				No Significant Clouds	10.0 and more	1
219	1604	3187.93	3187.93	0	0																1900-11-23	23.11.2020	3	03:00	1	23.11.2020 03:00	2	755.4	771.9	93	Wind blowing from the east	1				No Significant Clouds	10.0 and more	1
220	2288	3268.58	3268.58	0	0																1900-11-23	23.11.2020	2.5	02:30	1	23.11.2020 02:30	1	755.3	771.9	100	Wind blowing from the north-east	1				No Significant Clouds	10.0 and more	1
221	0	3351.27	3351.27	0	0																1900-11-23	23.11.2020	2	02:00	1	23.11.2020 02:00	1	755.3	771.9	93	Wind blowing from the north-northeast	1				No Significant Clouds	9	0
222	0	3436.05	3436.05	0	0																1900-11-23	23.11.2020	1.5	01:30	1	23.11.2020 01:30	1	754.6	771.1	93	Wind blowing from the north-east	2				No Significant Clouds	10.0 and more	0
223	4854	3522.98	3522.98	0	0																1900-11-23	23.11.2020	1	01:00	1	23.11.2020 01:00	0	754.5	771.1	93	Wind blowing from the east-southeast	1				No Significant Clouds	10.0 and more	-1
224	1397	3612.11	3612.11	0	0																1900-11-23	23.11.2020	0.5	00:30	1	23.11.2020 00:30	1	754.6	771.1	93	Wind blowing from the east-southeast	2				No Significant Clouds	10.0 and more	0
225	2524	3703.49	3703.49	0	0																1900-11-23	23.11.2020	0	00:00	1	23.11.2020 00:00	2	755.4	771.9	93	Wind blowing from the east	1				No Significant Clouds	10.0 and more	1
226	2669	3797.18	3797.18	0	0																1900-11-22	22.11.2020	23.5	23:30	1	22.11.2020 23:30	1	755.3	771.9	93	Wind blowing from the east	1				No Significant Clouds	10.0 and more	0
227	2846	3893.24	3893.24	0	0																1900-11-22	22.11.2020	23	23:00	1	22.11.2020 23:00	3	755.5	771.9	87	Wind blowing from the south-east	1				No Significant Clouds	10.0 and more	1
228	3310	3991.74	3991.74	0	0																1900-11-22	22.11.2020	22.5	22:30	1	22.11.2020 22:30	3	755.5	771.9	87	variable wind direction	1				No Significant Clouds	10.0 and more	1
229	3015	4092.72	4092.72	0	0																1900-11-22	22.11.2020	22	22:00	1	22.11.2020 22:00	3	755.5	771.9	87	Wind blowing from the east-northeast	2				No Significant Clouds	10.0 and more	1
230	493	4196.26	4196.26	1.37141e+07	1																1900-11-22	22.11.2020	21.5	21:30	1	22.11.2020 21:30	3	754.7	771.1	87	Wind blowing from the east	2				No Significant Clouds	10.0 and more	1
231	2238	4302.42	4302.42	4.26183e+06	1																1900-11-22	22.11.2020	21	21:00	1	22.11.2020 21:00	4	754.7	771.1	81	Wind blowing from the east-northeast	2				No Significant Clouds	10.0 and more	1
232	3776	4411.27	4411.26	403562	1																1900-11-22	22.11.2020	20.5	20:30	1	22.11.2020 20:30	4	754.7	771.1	81	Wind blowing from the east	2				No Significant Clouds	10.0 and more	1
233	4771	4522.86	4522.86	61571.6	1																1900-11-22	22.11.2020	20	20:00	1	22.11.2020 20:00	5	754.8	771.1	76	Wind blowing from the east	3				No Significant Clouds	10.0 and more	1
234	4586	4637.29	4637.28	2630.19	1																1900-11-22	22.11.2020	19.5	19:30	1	22.11.2020 19:30	5	754.8	771.1	81	Wind blowing from the east	2				No Significant Clouds	10.0 and more	2
235	3602	4754.6	4754.6	1.32849e+06	1																1900-11-22	22.11.2020	19	19:00	1	22.11.2020 19:00	6	754.9	771.1	76	Wind blowing from the north-northeast	1				No Significant Clouds	10.0 and more	2
236	4897	4874.89	4874.88	489.018	1																1900-11-22	22.11.2020	18.5	18:30	1	22.11.2020 18:30	6	754.9	771.1	76	Wind blowing from the east-northeast	2				No Significant Clouds	10.0 and more	2
237	1955	4998.21	4998.21	9.26115e+06	1																1900-11-22	22.11.2020	18	18:00	1	22.11.2020 18:00	6	754.9	771.1	76	Wind blowing from the north-northeast	2				No Significant Clouds	10.0 and more	2
238	3304	5124.66	5124.66	3.31481e+06	1																1900-11-22	22.11.2020	17.5	17:30	1	22.11.2020 17:30	7	754.9	771.1	71	Wind blowing from the north	1				No Significant Clouds	10.0 and more	2
239	5429	5254.31	5254.3	30517.2	1																1900-11-22	22.11.2020	17	17:00	1	22.11.2020 17:00	9	754.3	770.4	66	Wind blowing from the east-northeast	1				No Significant Clouds	10.0 and more	3
240	6111	5387.24	5387.23	523835	1																1900-11-22	22.11.2020	16.5	16:30	1	22.11.2020 16:30	10	754.4	770.4	58	Wind blowing from the east	1				No Significant Clouds	10.0 and more	2
241	7379	5523.53	5523.52	3.44279e+06	1																1900-11-22	22.11.2020	16	16:00	1	22.11.2020 16:00	10	754.4	770.4	62	Wind blowing from the east-southeast	2				No Significant Clouds	10.0 and more	3
242	5453	5663.26	5663.26	44211	1																1900-11-22	22.11.2020	15.5	15:30	1	22.11.2020 15:30	11	754.5	770.4	54	variable wind direction	2				No Significant Clouds	10.0 and more	2
243	5413	5806.54	5806.53	154872	1																1900-11-22	22.11.2020	15	15:00	1	22.11.2020 15:00	11	755.1	771.1	54	variable wind direction	1				No Significant Clouds	10.0 and more	2
244	3082	5953.44	5953.42	8.24516e+06	1																1900-11-22	22.11.2020	14.5	14:30	1	22.11.2020 14:30	10	754.4	770.4	62	Wind blowing from the east-southeast	2				No Significant Clouds	10.0 and more	3
245	4982	6104.06	6104.04	1.25901e+06	1																1900-11-22	22.11.2020	14	14:00	1	22.11.2020 14:00	10	755.1	771.1	58	Wind blowing from the east	3				No Significant Clouds	10.0 and more	2
246	7017	6258.48	6258.46	575346	1																1900-11-22	22.11.2020	13.5	13:30	1	22.11.2020 13:30	9	755	771.1	62	Wind blowing from the east-southeast	2				No Significant Clouds	10.0 and more	2
247	7157	6416.82	6416.79	547864	1																1900-11-22	22.11.2020	13	13:00	1	22.11.2020 13:00	9	755	771.1	62	Wind blowing from the south-east	3				No Significant Clouds	10.0 and more	2
248	8975	6579.17	6579.12	5.74001e+06	1																1900-11-22	22.11.2020	12.5	12:30	1	22.11.2020 12:30	8	755.8	771.9	66	Wind blowing from the east-southeast	2				No Significant Clouds	10.0 and more	2
249	8550	6745.62	6745.56	3.25578e+06	1																1900-11-22	22.11.2020	12	12:00	1	22.11.2020 12:00	7	755.7	771.9	66	Wind blowing from the east-southeast	3				No Significant Clouds	10.0 and more	1
250	7071	6916.29	6916.22	23933.8	1																1900-11-22	22.11.2020	11.5	11:30	1	22.11.2020 11:30	6	756.4	772.7	76	Wind blowing from the south-east	4				No Significant Clouds	10.0 and more	2
251	4203	7091.29	7091.19	8.34222e+06	1																1900-11-22	22.11.2020	11	11:00	1	22.11.2020 11:00	5	756.4	772.7	81	Wind blowing from the east	2				No Significant Clouds	10.0 and more	2
252	6544	7270.72	7270.58	528120	1																1900-11-22	22.11.2020	10.5	10:30	1	22.11.2020 10:30	4	756.3	772.7	81	Wind blowing from the east	3				No Significant Clouds	10.0 and more	1
253	8577	7454.7	7454.52	1.25956e+06	1																1900-11-22	22.11.2020	10	10:00	1	22.11.2020 10:00	3	756.2	772.7	87	Wind blowing from the east	3				No Significant Clouds	10.0 and more	1
254	9843	7643.34	7643.11	4.83849e+06	1																1900-11-22	22.11.2020	9.5	09:30	1	22.11.2020 09:30	1	756.1	772.7	93	Wind blowing from the east	3				No Significant Clouds	10.0 and more	0
255	9406	7836.78	7836.46	2.46245e+06	1																1900-11-22	22.11.2020	9	09:00	1	22.11.2020 09:00	1	756.1	772.7	93	Wind blowing from the east	4				No Significant Clouds	10.0 and more	0
256	10561	8035.13	8034.71	6.38001e+06	1																1900-11-22	22.11.2020	8.5	08:30	1	22.11.2020 08:30	0	756.1	772.7	93	Wind blowing from the east-northeast	4				No Significant Clouds	10.0 and more	-1
257	7183	8238.53	8237.98	1.11415e+06	1																1900-11-22	22.11.2020	8	08:00	1	22.11.2020 08:00	0	755.3	771.9	93	Wind blowing from the east	4				No Significant Clouds	10.0 and more	-1
258	6158	8447.12	8446.39	5.24008e+06	1																1900-11-22	22.11.2020	7.5	07:30	1	22.11.2020 07:30	0	756.1	772.7	93	Wind blowing from the east	5				No Significant Clouds	10.0 and more	-1
259	7852	8661.04	8660.07	654545	1																1900-11-22	22.11.2020	7	07:00	1	22.11.2020 07:00	0	755.3	771.9	93	Wind blowing from the east	4				No Significant Clouds	10.0 and more	-1
260	9784	8880.44	8879.16	816419	1																1900-11-22	22.11.2020	6.5	06:30	1	22.11.2020 06:30	0	755.3	771.9	93	Wind blowing from the east	4				No Significant Clouds	10.0 and more	-1
261	10593	9105.49	9103.78	2.2127e+06	1																1900-11-22	22.11.2020	6	06:00	1	22.11.2020 06:00	0	755.3	771.9	93	Wind blowing from the east-northeast	5				No Significant Clouds	10.0 and more	-1
262	13215	9336.35	9334.1	1.50439e+07	1																1900-11-22	22.11.2020	5.5	05:30	1	22.11.2020 05:30	1	755.3	771.9	87	Wind blowing from the east	4				No Significant Clouds	10.0 and more	-1
263	13498	9573.22	9570.23	1.54039e+07	1																1900-11-22	22.11.2020	5	05:00	1	22.11.2020 05:00	1	755.3	771.9	87	Wind blowing from the east	4				No Significant Clouds	10.0 and more	-1
264	11569	9816.3	9812.35	3.07197e+06	1																1900-11-22	22.11.2020	4.5	04:30	1	22.11.2020 04:30	1	755.3	771.9	87	Wind blowing from the east	4				No Significant Clouds	10.0 and more	-1
265	4298	10065.8	10060.6	3.32677e+07	1																1900-11-22	22.11.2020	4	04:00	1	22.11.2020 04:00	1	755.3	771.9	87	Wind blowing from the east-northeast	3				No Significant Clouds	10.0 and more	-1
266	10008	10322	10315.1	98612.1	1																1900-11-22	22.11.2020	3.5	03:30	1	22.11.2020 03:30	1	755.3	771.9	87	Wind blowing from the east-northeast	3				No Significant Clouds	10.0 and more	-1
267	13072	10585.2	10576.1	6.18405e+06	1																1900-11-22	22.11.2020	3	03:00	1	22.11.2020 03:00	1	755.3	771.9	87	Wind blowing from the east-northeast	3				No Significant Clouds	10.0 and more	-1
268	16096	10855.7	10843.6	2.74602e+07	1																1900-11-22	22.11.2020	2.5	02:30	1	22.11.2020 02:30	0	755.3	771.9	93	Wind blowing from the east-northeast	3				No Significant Clouds	10.0 and more	-1
269	15797	11134	11117.9	2.17436e+07	1																1900-11-22	22.11.2020	2	02:00	1	22.11.2020 02:00	0	756.1	772.7	93	Wind blowing from the east-northeast	2				No Significant Clouds	10.0 and more	-1
270	14412	11420.5	11399.2	8.9493e+06	1																1900-11-22	22.11.2020	1.5	01:30	1	22.11.2020 01:30	1	756.1	772.7	87	Wind blowing from the east-southeast	2				No Significant Clouds	10.0 and more	-1
271	11123	11715.7	11687.6	351310	1																1900-11-22	22.11.2020	1	01:00	1	22.11.2020 01:00	0	756.1	772.7	93	Wind blowing from the east	1				No Significant Clouds	10.0 and more	-1
272	4070	12020.5	11983.3	6.32101e+07	1																1900-11-22	22.11.2020	0.5	00:30	1	22.11.2020 00:30	0	756.1	772.7	93	Wind blowing from the east-southeast	2				No Significant Clouds	10.0 and more	-1
273	8051	12335.6	12286.4	1.83581e+07	1																1900-11-22	22.11.2020	0	00:00	1	22.11.2020 00:00	0	756.1	772.7	93	Wind blowing from the east	2				No Significant Clouds	10.0 and more	-1
274	12845	12662.3	12597.3	33371.2	1																1900-11-21	21.11.2020	23.5	23:30	1	21.11.2020 23:30	1	756.1	772.7	87	Wind blowing from the east	2				No Significant Clouds	10.0 and more	-1
275	13970	13001.9	12915.9	937126	1																1900-11-21	21.11.2020	23	23:00	1	21.11.2020 23:00	1	756.8	773.4	93	Wind blowing from the east	1				No Significant Clouds	10.0 and more	0
276	12148	13356.3	13242.7	1.46002e+06	1																1900-11-21	21.11.2020	22.5	22:30	1	21.11.2020 22:30	2	756.9	773.4	87	Wind blowing from the east	2				No Significant Clouds	10.0 and more	0
277	16972	13727.7	13577.7	1.05254e+07	1																1900-11-21	21.11.2020	22	22:00	1	21.11.2020 22:00	2	756.9	773.4	87	Wind blowing from the east	2				No Significant Clouds	10.0 and more	0
278	12545	14119.1	13921.2	2.47778e+06	1																1900-11-21	21.11.2020	21.5	21:30	1	21.11.2020 21:30	2	756.9	773.4	87	Wind blowing from the east-northeast	1				No Significant Clouds	10.0 and more	0
279	5104	14534.2	14273.4	8.89285e+07	1																1900-11-21	21.11.2020	21	21:00	1	21.11.2020 21:00	3	756.9	773.4	81	Wind blowing from the east	1				No Significant Clouds	10.0 and more	0
280	10489	14977.7	14634.5	2.01488e+07	1																1900-11-21	21.11.2020	20.5	20:30	1	21.11.2020 20:30	3	756.9	773.4	81	Wind blowing from the east-northeast	1				No Significant Clouds	10.0 and more	0
281	18746	15455.8	15004.7	1.08255e+07	1																1900-11-21	21.11.2020	20	20:00	1	21.11.2020 20:00	3	756.9	773.4	81	variable wind direction	2				No Significant Clouds	10.0 and more	0
282	18129	15975.8	15384.3	4.63616e+06	1																1900-11-21	21.11.2020	19.5	19:30	1	21.11.2020 19:30	4	757	773.4	75	Wind blowing from the east-southeast	2				No Significant Clouds	10.0 and more	0
283	20339	16547.2	15773.5	1.43778e+07	1																1900-11-21	21.11.2020	19	19:00	1	21.11.2020 19:00	4	757	773.4	75	Wind blowing from the south-east	2				No Significant Clouds	10.0 and more	0
284	26896	17181.2	16172.6	9.43766e+07	1																1900-11-21	21.11.2020	18.5	18:30	1	21.11.2020 18:30	5	757	773.4	76	Wind blowing from the south-east	2				No Significant Clouds	10.0 and more	1
285	16101	17891.4	16581.7	3.20561e+06	1																1900-11-21	21.11.2020	18	18:00	1	21.11.2020 18:00	5	757	773.4	76	Wind blowing from the east-southeast	2				No Significant Clouds	10.0 and more	1
286	8505	18693.3	17001.2	1.03801e+08	1																1900-11-21	21.11.2020	17.5	17:30	1	21.11.2020 17:30	6	757.6	773.9	66	Wind blowing from the east-southeast	1				No Significant Clouds	10.0 and more	0
287	12993	19603.9	17431.3	4.37037e+07	1																1900-11-21	21.11.2020	17	17:00	1	21.11.2020 17:00	7	757.7	773.9	66	Calm, no wind	0				No Significant Clouds	10.0 and more	1
288	22591	20641	17872.3	3.8025e+06	1																1900-11-21	21.11.2020	16.5	16:30	1	21.11.2020 16:30	8	757.7	773.9	66	variable wind direction	2				No Significant Clouds	10.0 and more	2
289	30621	21821.4	18324.4	7.74332e+07	1																1900-11-21	21.11.2020	16	16:00	1	21.11.2020 16:00	9	757.8	773.9	58	variable wind direction	1				No Significant Clouds	10.0 and more	1
290	25086	23158.6	18788	3.71505e+06	1																1900-11-21	21.11.2020	15.5	15:30	1	21.11.2020 15:30	9	757.8	773.9	58	Wind blowing from the east-southeast	2				No Significant Clouds	10.0 and more	1
291	32427	24660.1	19263.3	6.03254e+07	1																1900-11-21	21.11.2020	15	15:00	1	21.11.2020 15:00	9	757.8	773.9	58	variable wind direction	2				No Significant Clouds	10.0 and more	1
292	29837	26324.8	19750.7	1.23354e+07	1																1900-11-21	21.11.2020	14.5	14:30	1	21.11.2020 14:30	9	757.8	773.9	58	Wind blowing from the east	2				No Significant Clouds	10.0 and more	1
293	13243	28141.4	20250.3	2.21961e+08	1																1900-11-21	21.11.2020	14	14:00	1	21.11.2020 14:00	9	757.8	773.9	58	variable wind direction	2				No Significant Clouds	10.0 and more	1
294	20468	30087.5	20762.6	9.25346e+07	1																1900-11-21	21.11.2020	13.5	13:30	1	21.11.2020 13:30	8	758.5	774.7	62	Wind blowing from the south-southeast	2				No Significant Clouds	10.0 and more	1
295	26676	32132.2	21287.9	2.97706e+07	1																1900-11-21	21.11.2020	13	13:00	1	21.11.2020 13:00	8	758.5	774.7	62	Wind blowing from the east-southeast	2				No Significant Clouds	10.0 and more	1
296	41622	34239.6	21826.4	5.45001e+07	1																1900-11-21	21.11.2020	12.5	12:30	1	21.11.2020 12:30	7	758.4	774.7	71	variable wind direction	2				No Significant Clouds	10.0 and more	2
297	42032	36373.1	22378.6	3.20229e+07	1																1900-11-21	21.11.2020	12	12:00	1	21.11.2020 12:00	7	759.2	775.5	71	variable wind direction	1				No Significant Clouds	10.0 and more	2
298	45422	38500.6	22944.7	4.79057e+07	1																1900-11-21	21.11.2020	11.5	11:30	1	21.11.2020 11:30	6	759.2	775.5	76	Wind blowing from the south-southeast	2				No Significant Clouds	10.0 and more	2
299	52010	40597	23525.2	1.30256e+08	1																1900-11-21	21.11.2020	11	11:00	1	21.11.2020 11:00	5	759.1	775.5	81	variable wind direction	1				No Significant Clouds	10.0 and more	2
300	26771	42646.1	24120.4	2.52018e+08	1																1900-11-21	21.11.2020	10.5	10:30	1	21.11.2020 10:30	3	759	775.5	87	variable wind direction	1				No Significant Clouds	10.0 and more	1
301	33417	44639.9	24730.6	0	0																1900-11-21	21.11.2020	10	10:00	1	21.11.2020 10:00	1	758.9	775.5	93	Wind blowing from the east-southeast	2				No Significant Clouds	10.0 and more	0
302	36437	46577.7	25356.2	0	0																1900-11-21	21.11.2020	9.5	09:30	1	21.11.2020 09:30	0	759.5	776.2	93	Wind blowing from the north-east	1				No Significant Clouds	6	-1
303	47637	48463.9	25997.7	0	0																1900-11-21	21.11.2020	9	09:00	1	21.11.2020 09:00	-1	759.4	776.2	100	variable wind direction	1				No Significant Clouds	7	-1
304	49215	50306.6	26655.4	0	0																1900-11-21	21.11.2020	8.5	08:30	1	21.11.2020 08:30	-2	759.4	776.2	100	Wind blowing from the east	1		Unknown precipitation, mist		Vertical visibility	3.8	-2
305	32641	52115.4	27329.7	0	0																1900-11-21	21.11.2020	8	08:00	1	21.11.2020 08:00	-2	758.7	775.5	100	Wind blowing from the south-east	2		Mist		Vertical visibility	4.2	-2
306	49290	53900.8	28021.1	0	0																1900-11-21	21.11.2020	7.5	07:30	1	21.11.2020 07:30	-3	759.3	776.2	100	Calm, no wind	0		Patches fog		Vertical visibility	4.4	-3
307	52518	55673	28730	0	0																1900-11-21	21.11.2020	7	07:00	1	21.11.2020 07:00	-2	759.4	776.2	100	variable wind direction	1				Scattered clouds (40-50%) 60 m	9	-2
308	36330	57441.5	29456.9	0	0																1900-11-21	21.11.2020	6.5	06:30	1	21.11.2020 06:30	-3	758.6	775.5	100	Wind blowing from the north	1				Few clouds (10-30%) 30 m	10.0 and more	-3
309	40558	59215.3	30202.1	0	0																1900-11-21	21.11.2020	6	06:00	1	21.11.2020 06:00	-2	758.7	775.5	100	Calm, no wind	0		Mist		Few clouds (10-30%) 30 m	4.4	-2
310	58046	61002	30966.1	0	0																1900-11-21	21.11.2020	5.5	05:30	1	21.11.2020 05:30	-2	758.7	775.5	100	Wind blowing from the south-east	1				No Significant Clouds	9	-2
311	60486	62808.5	31749.5	0	0																1900-11-21	21.11.2020	5	05:00	1	21.11.2020 05:00	-2	759.4	776.2	100	Calm, no wind	0				No Significant Clouds	6	-2
312	86852	64640.7	32552.7	0	0																1900-11-21	21.11.2020	4.5	04:30	1	21.11.2020 04:30	-1	758.7	775.5	93	Wind blowing from the south-southeast	1				No Significant Clouds	9	-2
313	38619	66504	33376.3	0	0																1900-11-21	21.11.2020	4	04:00	1	21.11.2020 04:00	-2	759.4	776.2	100	Calm, no wind	0				No Significant Clouds	9	-2
314	20155	68402.9	34220.6	0	0																1900-11-21	21.11.2020	3.5	03:30	1	21.11.2020 03:30	-2	759.4	776.2	93	variable wind direction	1				No Significant Clouds	10.0 and more	-3
315	22180	70341.3	35086.4	0	0																1900-11-21	21.11.2020	3	03:00	1	21.11.2020 03:00	0	759.5	776.2	100	Wind blowing from the east-southeast	2				No Significant Clouds	10.0 and more	0
316	35879	72323	35974	0	0																1900-11-21	21.11.2020	2.5	02:30	1	21.11.2020 02:30	-1	759.4	776.2	100	Wind blowing from the east	1				No Significant Clouds	10.0 and more	-1
																					1900-11-21	21.11.2020	2	02:00	1	21.11.2020 02:00	-1	759.4	776.2	100	Calm, no wind	0				No Significant Clouds	10.0 and more	-1
																					1900-11-21	21.11.2020	1.5	01:30	1	21.11.2020 01:30	0	759.5	776.2	93	Calm, no wind	0				No Significant Clouds	10.0 and more	-1
																					1900-11-21	21.11.2020	1	01:00	1	21.11.2020 01:00	0	759.5	776.2	93	Wind blowing from the south-east	1				No Significant Clouds	9	-1
																					1900-11-21	21.11.2020	0.5	00:30	1	21.11.2020 00:30	0	759.5	776.2	100	Wind blowing from the east	1				No Significant Clouds	10.0 and more	0
																					1900-11-21	21.11.2020	0	00:00	1	21.11.2020 00:00	1	760.3	777	87	Calm, no wind	0				No Significant Clouds	10.0 and more	-1
																					1900-11-20	20.11.2020	23.5	23:30	1	20.11.2020 23:30	2	760.4	777	93	Wind blowing from the east	2				No Significant Clouds	10.0 and more	1
																					1900-11-20	20.11.2020	23	23:00	1	20.11.2020 23:00	1	760.3	777	93	Wind blowing from the east	2				No Significant Clouds	10.0 and more	0
																					1900-11-20	20.11.2020	22.5	22:30	1	20.11.2020 22:30	2	760.4	777	93	Calm, no wind	0				No Significant Clouds	10.0 and more	1
																					1900-11-20	20.11.2020	22	22:00	1	20.11.2020 22:00	1	760.3	777	93	Calm, no wind	0				No Significant Clouds	10.0 and more	0
																					1900-11-20	20.11.2020	21.5	21:30	1	20.11.2020 21:30	3	760.5	777	87	Calm, no wind	0				No Significant Clouds	10.0 and more	1
																					1900-11-20	20.11.2020	21	21:00	1	20.11.2020 21:00	3	760.5	777	87	Wind blowing from the north-northeast	2				No Significant Clouds	10.0 and more	1
																					1900-11-20	20.11.2020	20.5	20:30	1	20.11.2020 20:30	4	760.5	777	81	Wind blowing from the north-northeast	3				No Significant Clouds	10.0 and more	1
																					1900-11-20	20.11.2020	20	20:00	1	20.11.2020 20:00	5	760.6	777	76	Wind blowing from the north-northeast	3				No Significant Clouds	10.0 and more	1
																					1900-11-20	20.11.2020	19.5	19:30	1	20.11.2020 19:30	6	760.6	777	71	Wind blowing from the north-east	3				No Significant Clouds	10.0 and more	1
																					1900-11-20	20.11.2020	19	19:00	1	20.11.2020 19:00	5	760.6	777	81	Wind blowing from the east-northeast	3				No Significant Clouds	10.0 and more	2
																					1900-11-20	20.11.2020	18.5	18:30	1	20.11.2020 18:30	5	759.8	776.2	76	Wind blowing from the north-northeast	2				No Significant Clouds	10.0 and more	1
																					1900-11-20	20.11.2020	18	18:00	1	20.11.2020 18:00	6	759.8	776.2	76	Wind blowing from the north-northeast	2				No Significant Clouds	10.0 and more	2
																					1900-11-20	20.11.2020	17.5	17:30	1	20.11.2020 17:30	6	759.8	776.2	76	Wind blowing from the north-northeast	2				No Significant Clouds	10.0 and more	2
																					1900-11-20	20.11.2020	17	17:00	1	20.11.2020 17:00	7	759.9	776.2	71	Wind blowing from the north	2				No Significant Clouds	10.0 and more	2
																					1900-11-20	20.11.2020	16.5	16:30	1	20.11.2020 16:30	8	760	776.2	66	Wind blowing from the north-northeast	4				Scattered clouds (40-50%) 1050 m, broken clouds (60-90%) 1320 m	10.0 and more	2
																					1900-11-20	20.11.2020	16	16:00	1	20.11.2020 16:00	9	760	776.2	62	Wind blowing from the north-northeast	3				Scattered clouds (40-50%) 1350 m	10.0 and more	2
																					1900-11-20	20.11.2020	15.5	15:30	1	20.11.2020 15:30	9	760	776.2	66	Wind blowing from the north-northeast	4				Few clouds (10-30%) 900 m	10.0 and more	3
																					1900-11-20	20.11.2020	15	15:00	1	20.11.2020 15:00	9	760	776.2	71	Wind blowing from the north-northeast	3				Few clouds (10-30%) 870 m, scattered clouds (40-50%) 6600 m	10.0 and more	4
																					1900-11-20	20.11.2020	14.5	14:30	1	20.11.2020 14:30	9	760	776.2	71	Wind blowing from the north-east	3				Few clouds (10-30%) 870 m, scattered clouds (40-50%) 6300 m	10.0 and more	4
																					1900-11-20	20.11.2020	14	14:00	1	20.11.2020 14:00	9	760	776.2	71	Wind blowing from the north-east	3				Few clouds (10-30%) 780 m, broken clouds (60-90%) 1470 m, broken clouds (60-90%) 1800 m	10.0 and more	4
																					1900-11-20	20.11.2020	13.5	13:30	1	20.11.2020 13:30	9	760.8	777	71	Wind blowing from the north	2				Few clouds (10-30%) 810 m, scattered clouds (40-50%) 1110 m, broken clouds (60-90%) 1440 m	10.0 and more	4
																					1900-11-20	20.11.2020	13	13:00	1	20.11.2020 13:00	10	760.9	777	67	Wind blowing from the north-east	3				Scattered clouds (40-50%) 750 m, broken clouds (60-90%) 930 m, broken clouds (60-90%) 1170 m	10.0 and more	4
																					1900-11-20	20.11.2020	12.5	12:30	1	20.11.2020 12:30	9	760.8	777	71	Wind blowing from the north-northeast	4				Scattered clouds (40-50%) 690 m, scattered clouds (40-50%) 990 m, broken clouds (60-90%) 1290 m	10.0 and more	4
																					1900-11-20	20.11.2020	12	12:00	1	20.11.2020 12:00	9	760.8	777	76	Wind blowing from the north	3				Few clouds (10-30%) 540 m, scattered clouds (40-50%) 1680 m	10.0 and more	5
																					1900-11-20	20.11.2020	11.5	11:30	1	20.11.2020 11:30	8	760.7	777	82	Wind blowing from the north	3				No Significant Clouds	10.0 and more	5
																					1900-11-20	20.11.2020	11	11:00	1	20.11.2020 11:00	8	760.7	777	76	variable wind direction	1				No Significant Clouds	10.0 and more	4
																					1900-11-20	20.11.2020	10.5	10:30	1	20.11.2020 10:30	8	760.7	777	82	variable wind direction	2				No Significant Clouds	10.0 and more	5
																					1900-11-20	20.11.2020	10	10:00	1	20.11.2020 10:00	7	760.7	777	87	Wind blowing from the north-northwest	2		Light rain		Few clouds (10-30%) 420 m, scattered clouds (40-50%) 1110 m, broken clouds (60-90%) 1350 m	10.0 and more	5
																					1900-11-20	20.11.2020	9.5	09:30	1	20.11.2020 09:30	6	760.6	777	93	Wind blowing from the north-west	2		Light rain		Few clouds (10-30%) 1140 m, broken clouds (60-90%) 1380 m	10.0 and more	5
																					1900-11-20	20.11.2020	9	09:00	1	20.11.2020 09:00	6	760.6	777	100	Wind blowing from the north-northwest	1				Scattered clouds (40-50%) 510 m, broken clouds (60-90%) 1050 m, broken clouds (60-90%) 1260 m	10.0 and more	6
																					1900-11-20	20.11.2020	8.5	08:30	1	20.11.2020 08:30	6	760.6	777	93	Wind blowing from the north-northwest	2				Scattered clouds (40-50%) 270 m, overcast (100%) 420 m	10.0 and more	5
																					1900-11-20	20.11.2020	8	08:00	1	20.11.2020 08:00	6	759.8	776.2	93	Wind blowing from the west-northwest	2		Light rain		Overcast (100%) 210 m	10.0 and more	5
																					1900-11-20	20.11.2020	7.5	07:30	1	20.11.2020 07:30	6	759.8	776.2	93	variable wind direction	1				Broken clouds (60-90%) 300 m, overcast (100%) 1380 m	10.0 and more	5
																					1900-11-20	20.11.2020	7	07:00	1	20.11.2020 07:00	6	759.8	776.2	93	variable wind direction	1				Overcast (100%) 300 m	10.0 and more	5
																					1900-11-20	20.11.2020	6.5	06:30	1	20.11.2020 06:30	6	759.8	776.2	93	Wind blowing from the north-west	2				Broken clouds (60-90%) 300 m, overcast (100%) 1380 m	10.0 and more	5
																					1900-11-20	20.11.2020	6	06:00	1	20.11.2020 06:00	6	759.2	775.5	93	Wind blowing from the north-west	2				Broken clouds (60-90%) 300 m, broken clouds (60-90%) 570 m, overcast (100%) 1440 m	10.0 and more	5
																					1900-11-20	20.11.2020	5.5	05:30	1	20.11.2020 05:30	6	759.2	775.5	93	Wind blowing from the north-west	3				Broken clouds (60-90%) 300 m, broken clouds (60-90%) 570 m, broken clouds (60-90%) 1320 m	10.0 and more	5
																					1900-11-20	20.11.2020	5	05:00	1	20.11.2020 05:00	6	759.2	775.5	87	Wind blowing from the north-west	1				Few clouds (10-30%) 300 m, overcast (100%) 1440 m	10.0 and more	4
																					1900-11-20	20.11.2020	4.5	04:30	1	20.11.2020 04:30	6	759.2	775.5	87	Wind blowing from the north-west	2				Scattered clouds (40-50%) 330 m, broken clouds (60-90%) 810 m, overcast (100%) 1440 m	10.0 and more	4
																					1900-11-20	20.11.2020	4	04:00	1	20.11.2020 04:00	6	759.2	775.5	87	Wind blowing from the north-west	2				Broken clouds (60-90%) 480 m, broken clouds (60-90%) 630 m, overcast (100%) 1380 m	10.0 and more	4
																					1900-11-20	20.11.2020	3.5	03:30	1	20.11.2020 03:30	6	759.8	776.2	87	Wind blowing from the north-west	4				Broken clouds (60-90%) 450 m, overcast (100%) 1380 m	10.0 and more	4
																					1900-11-20	20.11.2020	3	03:00	1	20.11.2020 03:00	5	759.8	776.2	93	Wind blowing from the west	3				Few clouds (10-30%) 450 m, scattered clouds (40-50%) 1080 m, overcast (100%) 1320 m	10.0 and more	4
																					1900-11-20	20.11.2020	2.5	02:30	1	20.11.2020 02:30	5	759.8	776.2	93	Wind blowing from the west	2				Scattered clouds (40-50%) 540 m, broken clouds (60-90%) 720 m, overcast (100%) 1080 m	10.0 and more	4
																					1900-11-20	20.11.2020	2	02:00	1	20.11.2020 02:00	5	759.8	776.2	87	Wind blowing from the west	3				Broken clouds (60-90%) 810 m, overcast (100%) 990 m	10.0 and more	3
																					1900-11-20	20.11.2020	1.5	01:30	1	20.11.2020 01:30	5	759.8	776.2	93	Wind blowing from the west	2				Overcast (100%) 780 m	10.0 and more	4
																					1900-11-20	20.11.2020	1	01:00	1	20.11.2020 01:00	5	759.8	776.2	87	Wind blowing from the west-northwest	2				Broken clouds (60-90%) 810 m	10.0 and more	3
																					1900-11-20	20.11.2020	0.5	00:30	1	20.11.2020 00:30	5	759.8	776.2	93	Wind blowing from the west-northwest	3				Broken clouds (60-90%) 810 m	10.0 and more	4
																					1900-11-20	20.11.2020	0	00:00	1	20.11.2020 00:00	4	759.7	776.2	93	Wind blowing from the west-northwest	4				Scattered clouds (40-50%) 810 m	10.0 and more	3
																					1900-11-19	19.11.2020	23	23:00	1	19.11.2020 23:00	4	759	775.5	87	Wind blowing from the west	4				No Significant Clouds	10.0 and more	2
																					1900-11-19	19.11.2020	22.5	22:30	1	19.11.2020 22:30	5	759.1	775.5	87	Wind blowing from the west	4				No Significant Clouds	10.0 and more	3
																					1900-11-19	19.11.2020	22	22:00	1	19.11.2020 22:00	7	759.2	775.5	81	Wind blowing from the west	4				No Significant Clouds	10.0 and more	4
																					1900-11-19	19.11.2020	21.5	21:30	1	19.11.2020 21:30	5	759.1	775.5	87	Wind blowing from the west	3				No Significant Clouds	10.0 and more	3
																					1900-11-19	19.11.2020	21	21:00	1	19.11.2020 21:00	8	759.3	775.5	76	Wind blowing from the west-northwest	4				No Significant Clouds	10.0 and more	4
																					1900-11-19	19.11.2020	20.5	20:30	1	19.11.2020 20:30	8	759.3	775.5	82	Wind blowing from the west	5				Scattered clouds (40-50%) 1290 m, overcast (100%) 1740 m	10.0 and more	5
																					1900-11-19	19.11.2020	20	20:00	1	19.11.2020 20:00	8	759.3	775.5	82	Wind blowing from the west-northwest	4				No Significant Clouds	10.0 and more	5
																					1900-11-19	19.11.2020	19.5	19:30	1	19.11.2020 19:30	7	759.2	775.5	81	Wind blowing from the west	4				Few clouds (10-30%) 1440 m, scattered clouds (40-50%) 1740 m, broken clouds (60-90%) 2100 m	10.0 and more	4
																					1900-11-19	19.11.2020	19	19:00	1	19.11.2020 19:00	8	759.3	775.5	82	Wind blowing from the west	4				Scattered clouds (40-50%) 1260 m, scattered clouds (40-50%) 1440 m, broken clouds (60-90%) 1980 m	10.0 and more	5
																					1900-11-19	19.11.2020	18.5	18:30	1	19.11.2020 18:30	7	758.4	774.7	81	Wind blowing from the west	4				Few clouds (10-30%) 1140 m, broken clouds (60-90%) 1980 m	10.0 and more	4
																					1900-11-19	19.11.2020	18	18:00	1	19.11.2020 18:00	8	758.5	774.7	82	Wind blowing from the west	4				Broken clouds (60-90%) 1170 m, broken clouds (60-90%) 1980 m	10.0 and more	5
																					1900-11-19	19.11.2020	17.5	17:30	1	19.11.2020 17:30	9	758.6	774.7	76	Wind blowing from the west	4				Few clouds (10-30%) 1140 m, broken clouds (60-90%) 1860 m	10.0 and more	5
																					1900-11-19	19.11.2020	17	17:00	1	19.11.2020 17:00	10	757.8	773.9	76	Wind blowing from the west	5				No Significant Clouds	10.0 and more	6
																					1900-11-19	19.11.2020	16.5	16:30	1	19.11.2020 16:30	10	757.8	773.9	76	Wind blowing from the west	4				No Significant Clouds	10.0 and more	6
																					1900-11-19	19.11.2020	16	16:00	1	19.11.2020 16:00	11	757.9	773.9	72	Wind blowing from the west	5				Few clouds (10-30%) 870 m, broken clouds (60-90%) 1740 m	10.0 and more	6
																					1900-11-19	19.11.2020	15.5	15:30	1	19.11.2020 15:30	10	757.8	773.9	76	Wind blowing from the west	6				Few clouds (10-30%) 990 m, broken clouds (60-90%) 1260 m, broken clouds (60-90%) 1560 m	10.0 and more	6
																					1900-11-19	19.11.2020	15	15:00	1	19.11.2020 15:00	11	757.9	773.9	72	Wind blowing from the west	6				Few clouds (10-30%) 900 m, scattered clouds (40-50%) 1110 m, broken clouds (60-90%) 1380 m	10.0 and more	6
																					1900-11-19	19.11.2020	14.5	14:30	1	19.11.2020 14:30	11	757.4	773.4	72	Wind blowing from the west-northwest	6				Few clouds (10-30%) 840 m, scattered clouds (40-50%) 1320 m, broken clouds (60-90%) 1500 m	10.0 and more	6
																					1900-11-19	19.11.2020	14	14:00	1	19.11.2020 14:00	11	757.9	773.9	72	Wind blowing from the west	6				Scattered clouds (40-50%) 840 m, scattered clouds (40-50%) 1080 m, overcast (100%) 1350 m	10.0 and more	6
																					1900-11-19	19.11.2020	13.5	13:30	1	19.11.2020 13:30	11	757.4	773.4	72	Wind blowing from the west	7				Broken clouds (60-90%) 780 m, broken clouds (60-90%) 960 m, broken clouds (60-90%) 1410 m	10.0 and more	6
																					1900-11-19	19.11.2020	13	13:00	1	19.11.2020 13:00	11	757.4	773.4	72	Wind blowing from the west	6				Scattered clouds (40-50%) 690 m, broken clouds (60-90%) 870 m, broken clouds (60-90%) 1410 m	10.0 and more	6
																					1900-11-19	19.11.2020	12.5	12:30	1	19.11.2020 12:30	11	757.4	773.4	77	Wind blowing from the west	6				Scattered clouds (40-50%) 570 m	10.0 and more	7
																					1900-11-19	19.11.2020	12	12:00	1	19.11.2020 12:00	10	757.3	773.4	82	Wind blowing from the west	6				Few clouds (10-30%) 510 m	10.0 and more	7
																					1900-11-19	19.11.2020	11.5	11:30	1	19.11.2020 11:30	10	757.3	773.4	82	Wind blowing from the west	6				Scattered clouds (40-50%) 480 m	10.0 and more	7
																					1900-11-19	19.11.2020	11	11:00	1	19.11.2020 11:00	10	757.3	773.4	82	Wind blowing from the west	6				Scattered clouds (40-50%) 420 m	10.0 and more	7
																					1900-11-19	19.11.2020	10.5	10:30	1	19.11.2020 10:30	9	757.3	773.4	82	Wind blowing from the west	6				Few clouds (10-30%) 420 m	10.0 and more	6
																					1900-11-19	19.11.2020	10	10:00	1	19.11.2020 10:00	9	757.3	773.4	87	Wind blowing from the west	6				Few clouds (10-30%) 360 m	10.0 and more	7
																					1900-11-19	19.11.2020	9.5	09:30	1	19.11.2020 09:30	9	757.3	773.4	87	Wind blowing from the west	4				No Significant Clouds	10.0 and more	7
																					1900-11-19	19.11.2020	9	09:00	1	19.11.2020 09:00	8	756.5	772.7	93	Wind blowing from the west	4				Few clouds (10-30%) 360 m	10.0 and more	7
																					1900-11-19	19.11.2020	8.5	08:30	1	19.11.2020 08:30	8	756.5	772.7	93	Wind blowing from the west-northwest	5				Scattered clouds (40-50%) 360 m	10.0 and more	7
																					1900-11-19	19.11.2020	8	08:00	1	19.11.2020 08:00	9	755.8	771.9	94	Wind blowing from the west-northwest	5				Broken clouds (60-90%) 360 m, broken clouds (60-90%) 540 m	10.0 and more	8
																					1900-11-19	19.11.2020	7.5	07:30	1	19.11.2020 07:30	9	755.8	771.9	94	Wind blowing from the west-northwest	6				Broken clouds (60-90%) 480 m, broken clouds (60-90%) 1860 m	10.0 and more	8
																					1900-11-19	19.11.2020	7	07:00	1	19.11.2020 07:00	9	755	771.1	87	Wind blowing from the north-west	4				Few clouds (10-30%) 1170 m, scattered clouds (40-50%) 1440 m, overcast (100%) 1620 m	10.0 and more	7
																					1900-11-19	19.11.2020	6.5	06:30	1	19.11.2020 06:30	9	754.3	770.4	87	Wind blowing from the north-west	5		Light rain		Few clouds (10-30%) 660 m, scattered clouds (40-50%) 990 m, broken clouds (60-90%) 1170 m	10.0 and more	7
																					1900-11-19	19.11.2020	6	06:00	1	19.11.2020 06:00	9	754.3	770.4	94	Wind blowing from the north-northwest	9		Light rain, mist		Scattered clouds (40-50%) 210 m, broken clouds (60-90%) 390 m, broken clouds (60-90%) 540 m	5	8
																					1900-11-19	19.11.2020	5.5	05:30	1	19.11.2020 05:30	11	753.7	769.6	100	Wind blowing from the north-northwest	8		Light rain, mist		Scattered clouds (40-50%) 180 m, broken clouds (60-90%) 330 m, broken clouds (60-90%) 480 m	4.9	11
																					1900-11-19	19.11.2020	5	05:00	1	19.11.2020 05:00	13	753.1	768.9	94	Wind blowing from the north-west	9		Drizzle		Broken clouds (60-90%) 210 m, broken clouds (60-90%) 480 m, overcast (100%) 630 m	6	12
																					1900-11-19	19.11.2020	4.5	04:30	1	19.11.2020 04:30	15	752.4	768.1	94	Wind blowing from the west-southwest	6				Broken clouds (60-90%) 240 m, overcast (100%) 420 m	10.0 and more	14
																					1900-11-19	19.11.2020	4	04:00	1	19.11.2020 04:00	15	752.4	768.1	94	Wind blowing from the west-southwest	5				Overcast (100%) 300 m	10.0 and more	14
																					1900-11-19	19.11.2020	3.5	03:30	1	19.11.2020 03:30	14	752.4	768.1	94	Wind blowing from the south-west	4				Overcast (100%) 330 m	10.0 and more	13
																					1900-11-19	19.11.2020	3	03:00	1	19.11.2020 03:00	14	752.4	768.1	94	Wind blowing from the south-west	4				Broken clouds (60-90%) 390 m, overcast (100%) 690 m	10.0 and more	13
																					1900-11-19	19.11.2020	2.5	02:30	1	19.11.2020 02:30	14	752.4	768.1	94	Wind blowing from the south-west	5				Broken clouds (60-90%) 390 m, overcast (100%) 720 m	10.0 and more	13
																					1900-11-19	19.11.2020	2	02:00	1	19.11.2020 02:00	14	753.1	768.9	94	Wind blowing from the south-west	5		Light rain, drizzle		Broken clouds (60-90%) 420 m, broken clouds (60-90%) 630 m, overcast (100%) 900 m	10.0 and more	13
																					1900-11-19	19.11.2020	1.5	01:30	1	19.11.2020 01:30	15	753.2	768.9	82	Wind blowing from the south-west	5				Few clouds (10-30%) 330 m, broken clouds (60-90%) 510 m, broken clouds (60-90%) 660 m	10.0 and more	12
																					1900-11-19	19.11.2020	1	01:00	1	19.11.2020 01:00	15	753.2	768.9	82	Wind blowing from the west-southwest	5				Broken clouds (60-90%) 600 m, overcast (100%) 750 m	10.0 and more	12
																					1900-11-19	19.11.2020	0.5	00:30	1	19.11.2020 00:30	14	753.1	768.9	82	Wind blowing from the west-southwest	6				Overcast (100%) 480 m	10.0 and more	11
																					1900-11-19	19.11.2020	0	00:00	1	19.11.2020 00:00	14	753.1	768.9	77	Wind blowing from the south-west	3				Overcast (100%) 600 m	10.0 and more	10
																					1900-11-18	18.11.2020	23.5	23:30	1	18.11.2020 23:30	14	753.1	768.9	77	Wind blowing from the south-southwest	3				Overcast (100%) 600 m	10.0 and more	10
																					1900-11-18	18.11.2020	23	23:00	1	18.11.2020 23:00	13	753.1	768.9	77	Wind blowing from the south-southwest	3				Overcast (100%) 510 m	10.0 and more	9
																					1900-11-18	18.11.2020	22.5	22:30	1	18.11.2020 22:30	13	753.1	768.9	77	Wind blowing from the south-west	3				Overcast (100%) 600 m	10.0 and more	9
																					1900-11-18	18.11.2020	22	22:00	1	18.11.2020 22:00	13	753.1	768.9	72	Wind blowing from the west-southwest	4				Few clouds (10-30%) 540 m, broken clouds (60-90%) 720 m, broken clouds (60-90%) 900 m	10.0 and more	8
																					1900-11-18	18.11.2020	21.5	21:30	1	18.11.2020 21:30	12	752.3	768.1	77	Wind blowing from the south-west	3				Broken clouds (60-90%) 1140 m, broken clouds (60-90%) 1320 m	10.0 and more	8
																					1900-11-18	18.11.2020	21	21:00	1	18.11.2020 21:00	11	752.2	768.1	77	Wind blowing from the south-west	3				Few clouds (10-30%) 1350 m	10.0 and more	7
																					1900-11-18	18.11.2020	20	20:00	1	18.11.2020 20:00	13	752.3	768.1	67	Wind blowing from the south-southwest	3				No Significant Clouds	10.0 and more	7
																					1900-11-18	18.11.2020	19.5	19:30	1	18.11.2020 19:30	13	751.5	767.3	72	Wind blowing from the south-southwest	3				No Significant Clouds	10.0 and more	8
																					1900-11-18	18.11.2020	19	19:00	1	18.11.2020 19:00	14	751.6	767.3	67	Wind blowing from the south-southwest	4				No Significant Clouds	10.0 and more	8
																					1900-11-18	18.11.2020	18.5	18:30	1	18.11.2020 18:30	13	751.5	767.3	77	Wind blowing from the south	3				No Significant Clouds	10.0 and more	9
																					1900-11-18	18.11.2020	18	18:00	1	18.11.2020 18:00	13	751.5	767.3	77	Wind blowing from the south	3				No Significant Clouds	10.0 and more	9
																					1900-11-18	18.11.2020	17.5	17:30	1	18.11.2020 17:30	14	751.6	767.3	72	Wind blowing from the south-southeast	3				No Significant Clouds	10.0 and more	9
																					1900-11-18	18.11.2020	17	17:00	1	18.11.2020 17:00	15	751.6	767.3	68	Wind blowing from the south-southeast	3				No Significant Clouds	10.0 and more	9
																					1900-11-18	18.11.2020	16.5	16:30	1	18.11.2020 16:30	17	751.7	767.3	59	Wind blowing from the south-southeast	2				No Significant Clouds	10.0 and more	9
																					1900-11-18	18.11.2020	16	16:00	1	18.11.2020 16:00	18	751.8	767.3	56	Wind blowing from the south-southeast	2				No Significant Clouds	10.0 and more	9
																					1900-11-18	18.11.2020	15.5	15:30	1	18.11.2020 15:30	18	751.8	767.3	56	Wind blowing from the south-southeast	2				No Significant Clouds	10.0 and more	9
																					1900-11-18	18.11.2020	15	15:00	1	18.11.2020 15:00	18	751.8	767.3	56	variable wind direction	2				No Significant Clouds	10.0 and more	9
																					1900-11-18	18.11.2020	14.5	14:30	1	18.11.2020 14:30	17	751.7	767.3	59	variable wind direction	2				No Significant Clouds	10.0 and more	9
																					1900-11-18	18.11.2020	14	14:00	1	18.11.2020 14:00	16	751.7	767.3	63	Wind blowing from the south-east	2				No Significant Clouds	10.0 and more	9
																					1900-11-18	18.11.2020	13.5	13:30	1	18.11.2020 13:30	15	751.6	767.3	68	Wind blowing from the east-southeast	2				No Significant Clouds	10.0 and more	9
																					1900-11-18	18.11.2020	13	13:00	1	18.11.2020 13:00	14	751.6	767.3	67	Wind blowing from the east-southeast	2				No Significant Clouds	10.0 and more	8
																					1900-11-18	18.11.2020	12.5	12:30	1	18.11.2020 12:30	14	752.4	768.1	67	Wind blowing from the east	2				No Significant Clouds	10.0 and more	8
																					1900-11-18	18.11.2020	12	12:00	1	18.11.2020 12:00	13	752.3	768.1	72	Wind blowing from the east	2				No Significant Clouds	10.0 and more	8
																					1900-11-18	18.11.2020	11.5	11:30	1	18.11.2020 11:30	11	752.2	768.1	77	Wind blowing from the east	2				No Significant Clouds	10.0 and more	7
																					1900-11-18	18.11.2020	11	11:00	1	18.11.2020 11:00	11	753	768.9	72	variable wind direction	1				No Significant Clouds	10.0 and more	6
																					1900-11-18	18.11.2020	10.5	10:30	1	18.11.2020 10:30	10	752.9	768.9	76	variable wind direction	1				No Significant Clouds	10.0 and more	6
																					1900-11-18	18.11.2020	10	10:00	1	18.11.2020 10:00	9	752.1	768.1	82	Wind blowing from the east-southeast	2				No Significant Clouds	10.0 and more	6
																					1900-11-18	18.11.2020	9.5	09:30	1	18.11.2020 09:30	7	752	768.1	87	Wind blowing from the east-southeast	4				No Significant Clouds	10.0 and more	5
																					1900-11-18	18.11.2020	9	09:00	1	18.11.2020 09:00	7	752	768.1	87	Wind blowing from the east-southeast	4				No Significant Clouds	10.0 and more	5
																					1900-11-18	18.11.2020	8.5	08:30	1	18.11.2020 08:30	6	751.9	768.1	87	Wind blowing from the east-southeast	3				No Significant Clouds	10.0 and more	4
																					1900-11-18	18.11.2020	8	08:00	1	18.11.2020 08:00	5	751.9	768.1	93	Wind blowing from the east-southeast	3				No Significant Clouds	10.0 and more	4
																					1900-11-18	18.11.2020	7.5	07:30	1	18.11.2020 07:30	4	751.8	768.1	100	Wind blowing from the east	2				No Significant Clouds	10.0 and more	4
																					1900-11-18	18.11.2020	7	07:00	1	18.11.2020 07:00	5	751.9	768.1	93	Wind blowing from the east-southeast	3				No Significant Clouds	10.0 and more	4
																					1900-11-18	18.11.2020	6.5	06:30	1	18.11.2020 06:30	5	751.9	768.1	93	Wind blowing from the east-southeast	3				No Significant Clouds	10.0 and more	4
																					1900-11-18	18.11.2020	6	06:00	1	18.11.2020 06:00	5	751.9	768.1	93	Wind blowing from the east	3				No Significant Clouds	10.0 and more	4
																					1900-11-18	18.11.2020	5.5	05:30	1	18.11.2020 05:30	6	751.9	768.1	93	Wind blowing from the east	4				No Significant Clouds	10.0 and more	5
																					1900-11-18	18.11.2020	5	05:00	1	18.11.2020 05:00	5	751.9	768.1	93	Wind blowing from the east	4				No Significant Clouds	10.0 and more	4
																					1900-11-18	18.11.2020	4.5	04:30	1	18.11.2020 04:30	5	751.9	768.1	93	Wind blowing from the east	3				No Significant Clouds	10.0 and more	4
																					1900-11-18	18.11.2020	4	04:00	1	18.11.2020 04:00	6	751.9	768.1	93	Wind blowing from the east	3				No Significant Clouds	10.0 and more	5
																					1900-11-18	18.11.2020	3.5	03:30	1	18.11.2020 03:30	6	752.7	768.9	93	Wind blowing from the east	3				No Significant Clouds	10.0 and more	5
																					1900-11-18	18.11.2020	3	03:00	1	18.11.2020 03:00	6	752.7	768.9	93	Wind blowing from the east	3				No Significant Clouds	10.0 and more	5
																					1900-11-18	18.11.2020	2.5	02:30	1	18.11.2020 02:30	6	752.7	768.9	93	Wind blowing from the east	3				No Significant Clouds	10.0 and more	5
																					1900-11-18	18.11.2020	2	02:00	1	18.11.2020 02:00	6	752.7	768.9	100	Wind blowing from the east	4				No Significant Clouds	10.0 and more	6
																					1900-11-18	18.11.2020	1.5	01:30	1	18.11.2020 01:30	7	752.8	768.9	93	Wind blowing from the east	4				No Significant Clouds	10.0 and more	6
																					1900-11-18	18.11.2020	1	01:00	1	18.11.2020 01:00	7	752.8	768.9	93	Wind blowing from the east	4				No Significant Clouds	10.0 and more	6
																					1900-11-18	18.11.2020	0.5	00:30	1	18.11.2020 00:30	8	753.5	769.6	87	Wind blowing from the east-southeast	4				No Significant Clouds	10.0 and more	6
																					1900-11-18	18.11.2020	0	00:00	1	18.11.2020 00:00	7	753.4	769.6	93	Wind blowing from the east-southeast	3				No Significant Clouds	10.0 and more	6
																					1900-11-17	17.11.2020	23.5	23:30	1	17.11.2020 23:30	7	753.4	769.6	93	Wind blowing from the east	4				No Significant Clouds	10.0 and more	6
																					1900-11-17	17.11.2020	23	23:00	1	17.11.2020 23:00	7	753.4	769.6	93	Wind blowing from the east-southeast	4				No Significant Clouds	10.0 and more	6
																					1900-11-17	17.11.2020	22.5	22:30	1	17.11.2020 22:30	8	753.5	769.6	93	Wind blowing from the east-southeast	4				No Significant Clouds	10.0 and more	7
																					1900-11-17	17.11.2020	22	22:00	1	17.11.2020 22:00	7	753.4	769.6	100	Wind blowing from the east-southeast	4				No Significant Clouds	10.0 and more	7
																					1900-11-17	17.11.2020	21.5	21:30	1	17.11.2020 21:30	8	754.3	770.4	93	Wind blowing from the east	4				No Significant Clouds	10.0 and more	7
																					1900-11-17	17.11.2020	21	21:00	1	17.11.2020 21:00	8	754.3	770.4	93	Wind blowing from the east	3				No Significant Clouds	10.0 and more	7
																					1900-11-17	17.11.2020	20.5	20:30	1	17.11.2020 20:30	7	754.2	770.4	93	Wind blowing from the east	3				No Significant Clouds	10.0 and more	6
																					1900-11-17	17.11.2020	20	20:00	1	17.11.2020 20:00	8	754.3	770.4	93	Wind blowing from the east	3				No Significant Clouds	10.0 and more	7
																					1900-11-17	17.11.2020	19.5	19:30	1	17.11.2020 19:30	8	754.3	770.4	93	Wind blowing from the east-southeast	3				No Significant Clouds	10.0 and more	7
																					1900-11-17	17.11.2020	19	19:00	1	17.11.2020 19:00	9	754.3	770.4	94	Wind blowing from the east	3				No Significant Clouds	10.0 and more	8
																					1900-11-17	17.11.2020	18.5	18:30	1	17.11.2020 18:30	10	754.4	770.4	88	Wind blowing from the east	3				No Significant Clouds	10.0 and more	8
																					1900-11-17	17.11.2020	18	18:00	1	17.11.2020 18:00	10	755.1	771.1	88	Wind blowing from the east	3				No Significant Clouds	10.0 and more	8
																					1900-11-17	17.11.2020	17.5	17:30	1	17.11.2020 17:30	10	754.4	770.4	88	Wind blowing from the east-southeast	2				No Significant Clouds	10.0 and more	8
																					1900-11-17	17.11.2020	17	17:00	1	17.11.2020 17:00	12	755.2	771.1	77	Wind blowing from the east-southeast	2				No Significant Clouds	10.0 and more	8
																					1900-11-17	17.11.2020	16.5	16:30	1	17.11.2020 16:30	13	755.2	771.1	77	Wind blowing from the south-east	3				No Significant Clouds	10.0 and more	9
																					1900-11-17	17.11.2020	16	16:00	1	17.11.2020 16:00	13	754.6	770.4	77	Wind blowing from the east-southeast	3				No Significant Clouds	10.0 and more	9
																					1900-11-17	17.11.2020	15.5	15:30	1	17.11.2020 15:30	13	754.6	770.4	77	Wind blowing from the south-east	3				Few clouds (10-30%) 660 m	10.0 and more	9
																					1900-11-17	17.11.2020	15	15:00	1	17.11.2020 15:00	14	754.6	770.4	67	Wind blowing from the east-southeast	3				Few clouds (10-30%) 630 m	10.0 and more	8
																					1900-11-17	17.11.2020	14.5	14:30	1	17.11.2020 14:30	14	755.3	771.1	72	Wind blowing from the south-southeast	3				Scattered clouds (40-50%) 630 m	10.0 and more	9
																					1900-11-17	17.11.2020	14	14:00	1	17.11.2020 14:00	14	755.3	771.1	72	Wind blowing from the south-east	3				Few clouds (10-30%) 570 m	10.0 and more	9
																					1900-11-17	17.11.2020	13.5	13:30	1	17.11.2020 13:30	13	755.2	771.1	77	Wind blowing from the south-east	3				Few clouds (10-30%) 510 m	10.0 and more	9
																					1900-11-17	17.11.2020	13	13:00	1	17.11.2020 13:00	13	755.2	771.1	77	Wind blowing from the south-southeast	3				Few clouds (10-30%) 450 m	10.0 and more	9
																					1900-11-17	17.11.2020	12.5	12:30	1	17.11.2020 12:30	13	756	771.9	77	Wind blowing from the south-southeast	3				Few clouds (10-30%) 360 m	10.0 and more	9
																					1900-11-17	17.11.2020	12	12:00	1	17.11.2020 12:00	12	756	771.9	82	Wind blowing from the south-southeast	2				No Significant Clouds	10.0 and more	9
																					1900-11-17	17.11.2020	11.5	11:30	1	17.11.2020 11:30	12	756.8	772.7	82	variable wind direction	1				No Significant Clouds	10.0 and more	9
																					1900-11-17	17.11.2020	11	11:00	1	17.11.2020 11:00	12	756.8	772.7	77	variable wind direction	1				No Significant Clouds	10.0 and more	8
																					1900-11-17	17.11.2020	10.5	10:30	1	17.11.2020 10:30	10	756.6	772.7	88	Calm, no wind	0				No Significant Clouds	10.0 and more	8
																					1900-11-17	17.11.2020	10	10:00	1	17.11.2020 10:00	8	755.8	771.9	93	variable wind direction	1				No Significant Clouds	10.0 and more	7
																					1900-11-17	17.11.2020	9.5	09:30	1	17.11.2020 09:30	7	755.7	771.9	100	Calm, no wind	0				No Significant Clouds	10.0 and more	7
																					1900-11-17	17.11.2020	9	09:00	1	17.11.2020 09:00	6	755.6	771.9	100	Wind blowing from the south-southeast	1				No Significant Clouds	10.0 and more	6
																					1900-11-17	17.11.2020	8.5	08:30	1	17.11.2020 08:30	5	755.6	771.9	100	Calm, no wind	0				No Significant Clouds	10.0 and more	5
																					1900-11-17	17.11.2020	8	08:00	1	17.11.2020 08:00	5	755.6	771.9	100	Calm, no wind	0				No Significant Clouds	10.0 and more	5
																					1900-11-17	17.11.2020	7.5	07:30	1	17.11.2020 07:30	6	754.9	771.1	93	Calm, no wind	0				No Significant Clouds	10.0 and more	5
																					1900-11-17	17.11.2020	7	07:00	1	17.11.2020 07:00	6	754.9	771.1	93	Wind blowing from the south-east	1				No Significant Clouds	10.0 and more	5
																					1900-11-17	17.11.2020	6.5	06:30	1	17.11.2020 06:30	6	754.9	771.1	100	Wind blowing from the south-southeast	1				No Significant Clouds	10.0 and more	6
																					1900-11-17	17.11.2020	6	06:00	1	17.11.2020 06:00	6	754.9	771.1	100	Wind blowing from the south	1				No Significant Clouds	10.0 and more	6
																					1900-11-17	17.11.2020	5.5	05:30	1	17.11.2020 05:30	6	754.9	771.1	100	Wind blowing from the south	2				No Significant Clouds	10.0 and more	6
																					1900-11-17	17.11.2020	5	05:00	1	17.11.2020 05:00	7	754.2	770.4	93	Wind blowing from the south	1				Scattered clouds (40-50%) 1050 m, overcast (100%) 1620 m	10.0 and more	6
																					1900-11-17	17.11.2020	4.5	04:30	1	17.11.2020 04:30	8	754.3	770.4	93	Wind blowing from the south-southwest	2				Overcast (100%) 1020 m	10.0 and more	7
																					1900-11-17	17.11.2020	4	04:00	1	17.11.2020 04:00	7	754.2	770.4	100	Wind blowing from the south-southwest	2				Broken clouds (60-90%) 1110 m	10.0 and more	7
																					1900-11-17	17.11.2020	3.5	03:30	1	17.11.2020 03:30	7	754.2	770.4	100	Wind blowing from the south-southwest	2				Broken clouds (60-90%) 1050 m	10.0 and more	7
																					1900-11-17	17.11.2020	3	03:00	1	17.11.2020 03:00	7	754.2	770.4	93	Wind blowing from the south	2				Overcast (100%) 1080 m	10.0 and more	6
																					1900-11-17	17.11.2020	2.5	02:30	1	17.11.2020 02:30	6	754.2	770.4	100	Wind blowing from the south	2				Few clouds (10-30%) 1170 m	10.0 and more	6
																					1900-11-17	17.11.2020	2	02:00	1	17.11.2020 02:00	7	754.2	770.4	100	Wind blowing from the south	2				Few clouds (10-30%) 870 m	10.0 and more	7
																					1900-11-17	17.11.2020	1.5	01:30	1	17.11.2020 01:30	7	754.2	770.4	93	Wind blowing from the south	2				Few clouds (10-30%) 1170 m	10.0 and more	6
																					1900-11-17	17.11.2020	1	01:00	1	17.11.2020 01:00	7	754.2	770.4	100	Wind blowing from the south-southwest	2				Broken clouds (60-90%) 1170 m, broken clouds (60-90%) 3900 m	10.0 and more	7
																					1900-11-17	17.11.2020	0	00:00	1	17.11.2020 00:00	8	754.3	770.4	93	Wind blowing from the south-west	2				No Significant Clouds	10.0 and more	7
																					1900-11-16	16.11.2020	23.5	23:30	1	16.11.2020 23:30	8	754.3	770.4	93	Wind blowing from the south	2				No Significant Clouds	10.0 and more	7
																					1900-11-16	16.11.2020	23	23:00	1	16.11.2020 23:00	9	754.3	770.4	87	Wind blowing from the south-southwest	3				No Significant Clouds	10.0 and more	7
																					1900-11-16	16.11.2020	22.5	22:30	1	16.11.2020 22:30	9	754.3	770.4	87	Wind blowing from the south	3				No Significant Clouds	10.0 and more	7
																					1900-11-16	16.11.2020	22	22:00	1	16.11.2020 22:00	8	754.3	770.4	93	Wind blowing from the south	2				No Significant Clouds	10.0 and more	7
																					1900-11-16	16.11.2020	21.5	21:30	1	16.11.2020 21:30	8	753.5	769.6	93	Wind blowing from the south	2				No Significant Clouds	10.0 and more	7
																					1900-11-16	16.11.2020	21	21:00	1	16.11.2020 21:00	8	753.5	769.6	93	Wind blowing from the south	2				No Significant Clouds	10.0 and more	7
																					1900-11-16	16.11.2020	20.5	20:30	1	16.11.2020 20:30	9	753.6	769.6	87	Wind blowing from the south-southwest	2				No Significant Clouds	10.0 and more	7
																					1900-11-16	16.11.2020	20	20:00	1	16.11.2020 20:00	9	753.6	769.6	94	Wind blowing from the south-southwest	2				No Significant Clouds	10.0 and more	8
																					1900-11-16	16.11.2020	19.5	19:30	1	16.11.2020 19:30	9	753.6	769.6	94	Wind blowing from the south	3				No Significant Clouds	10.0 and more	8
																					1900-11-16	16.11.2020	19	19:00	1	16.11.2020 19:00	10	753.6	769.6	88	Wind blowing from the south-southwest	3				No Significant Clouds	10.0 and more	8
																					1900-11-16	16.11.2020	18.5	18:30	1	16.11.2020 18:30	10	752.9	768.9	88	Wind blowing from the south-southwest	2				No Significant Clouds	10.0 and more	8
																					1900-11-16	16.11.2020	18	18:00	1	16.11.2020 18:00	10	752.9	768.9	88	Wind blowing from the south-southwest	2				Broken clouds (60-90%) 1410 m, broken clouds (60-90%) 2940 m	10.0 and more	8
																					1900-11-16	16.11.2020	17.5	17:30	1	16.11.2020 17:30	11	753	768.9	88	Wind blowing from the south-west	3				Few clouds (10-30%) 1470 m, broken clouds (60-90%) 1740 m, broken clouds (60-90%) 3000 m	10.0 and more	9
																					1900-11-16	16.11.2020	17	17:00	1	16.11.2020 17:00	11	753	768.9	82	Wind blowing from the west-southwest	3				Few clouds (10-30%) 330 m, overcast (100%) 1740 m	10.0 and more	8
																					1900-11-16	16.11.2020	16.5	16:30	1	16.11.2020 16:30	12	752.3	768.1	77	Wind blowing from the west-southwest	4				No Significant Clouds	10.0 and more	8
																					1900-11-16	16.11.2020	16	16:00	1	16.11.2020 16:00	12	752.3	768.1	77	Wind blowing from the west	4				Few clouds (10-30%) 750 m, scattered clouds (40-50%) 990 m, overcast (100%) 1560 m	10.0 and more	8
																					1900-11-16	16.11.2020	15.5	15:30	1	16.11.2020 15:30	13	752.3	768.1	72	Wind blowing from the west-southwest	5				Few clouds (10-30%) 780 m, overcast (100%) 1500 m	10.0 and more	8
																					1900-11-16	16.11.2020	15	15:00	1	16.11.2020 15:00	12	752.3	768.1	77	Wind blowing from the west	6				Scattered clouds (40-50%) 750 m, broken clouds (60-90%) 1140 m, overcast (100%) 1410 m	10.0 and more	8
																					1900-11-16	16.11.2020	14.5	14:30	1	16.11.2020 14:30	13	751.5	767.3	72	Wind blowing from the west	5				Few clouds (10-30%) 840 m, overcast (100%) 1440 m	10.0 and more	8
																					1900-11-16	16.11.2020	14	14:00	1	16.11.2020 14:00	13	751.5	767.3	72	Wind blowing from the west	6				Few clouds (10-30%) 1140 m, overcast (100%) 1410 m	10.0 and more	8
																					1900-11-16	16.11.2020	13.5	13:30	1	16.11.2020 13:30	12	751.5	767.3	77	Wind blowing from the west	6				Broken clouds (60-90%) 1290 m, overcast (100%) 5700 m	10.0 and more	8
																					1900-11-16	16.11.2020	13	13:00	1	16.11.2020 13:00	12	751.5	767.3	77	Wind blowing from the west	6				Few clouds (10-30%) 690 m, scattered clouds (40-50%) 900 m, overcast (100%) 5700 m	10.0 and more	8
																					1900-11-16	16.11.2020	12.5	12:30	1	16.11.2020 12:30	12	751.5	767.3	77	Wind blowing from the west	7				Broken clouds (60-90%) 600 m, broken clouds (60-90%) 900 m, overcast (100%) 5700 m	10.0 and more	8
																					1900-11-16	16.11.2020	12	12:00	1	16.11.2020 12:00	12	751.5	767.3	82	Wind blowing from the west	7				Broken clouds (60-90%) 510 m, overcast (100%) 780 m	10.0 and more	9
																					1900-11-16	16.11.2020	11.5	11:30	1	16.11.2020 11:30	11	751.4	767.3	88	Wind blowing from the west	7				Scattered clouds (40-50%) 450 m, broken clouds (60-90%) 6000 m	10.0 and more	9
																					1900-11-16	16.11.2020	11	11:00	1	16.11.2020 11:00	11	750.7	766.6	88	Wind blowing from the west-southwest	6				Broken clouds (60-90%) 390 m, broken clouds (60-90%) 6000 m	10.0 and more	9
																					1900-11-16	16.11.2020	10.5	10:30	1	16.11.2020 10:30	11	750.7	766.6	88	Wind blowing from the west	8				Broken clouds (60-90%) 390 m	10.0 and more	9
																					1900-11-16	16.11.2020	10	10:00	1	16.11.2020 10:00	11	749.9	765.8	88	Wind blowing from the west-southwest	7				Broken clouds (60-90%) 360 m, broken clouds (60-90%) 1260 m	10.0 and more	9
																					1900-11-16	16.11.2020	9.5	09:30	1	16.11.2020 09:30	10	749.9	765.8	88	Wind blowing from the west-southwest	6				Overcast (100%) 1260 m	10.0 and more	8
																					1900-11-16	16.11.2020	9	09:00	1	16.11.2020 09:00	9	749.8	765.8	94	Wind blowing from the south-west	4				Scattered clouds (40-50%) 1290 m	10.0 and more	8
																					1900-11-16	16.11.2020	8.5	08:30	1	16.11.2020 08:30	8	749.8	765.8	93	Wind blowing from the south-west	4				Few clouds (10-30%) 750 m	10.0 and more	7
																					1900-11-16	16.11.2020	8	08:00	1	16.11.2020 08:00	9	749.1	765	87	Wind blowing from the south-west	4				Broken clouds (60-90%) 750 m	10.0 and more	7
																					1900-11-16	16.11.2020	7.5	07:30	1	16.11.2020 07:30	8	749	765	93	Wind blowing from the west-southwest	5				Few clouds (10-30%) 840 m	10.0 and more	7
																					1900-11-16	16.11.2020	7	07:00	1	16.11.2020 07:00	9	748.4	764.3	94	Wind blowing from the west-southwest	5				Few clouds (10-30%) 1470 m	10.0 and more	8
																					1900-11-16	16.11.2020	6.5	06:30	1	16.11.2020 06:30	9	748.4	764.3	94	Wind blowing from the west-southwest	6				Broken clouds (60-90%) 1380 m	10.0 and more	8
																					1900-11-16	16.11.2020	6	06:00	1	16.11.2020 06:00	9	748.4	764.3	87	Wind blowing from the west-southwest	4				Broken clouds (60-90%) 600 m, broken clouds (60-90%) 840 m, broken clouds (60-90%) 1350 m	10.0 and more	7
																					1900-11-16	16.11.2020	5.5	05:30	1	16.11.2020 05:30	9	747.6	763.5	94	Wind blowing from the west-southwest	5				No Significant Clouds	10.0 and more	8
																					1900-11-16	16.11.2020	5	05:00	1	16.11.2020 05:00	9	747.6	763.5	87	Wind blowing from the west-southwest	6				No Significant Clouds	10.0 and more	7
																					1900-11-16	16.11.2020	4.5	04:30	1	16.11.2020 04:30	9	747.6	763.5	94	Wind blowing from the west-southwest	6				Few clouds (10-30%) 900 m, broken clouds (60-90%) 1260 m	10.0 and more	8
																					1900-11-16	16.11.2020	4	04:00	1	16.11.2020 04:00	10	747.6	763.5	82	Wind blowing from the west-southwest	6				Scattered clouds (40-50%) 1290 m	10.0 and more	7
																					1900-11-16	16.11.2020	3.5	03:30	1	16.11.2020 03:30	10	747.6	763.5	88	Wind blowing from the west-southwest	6				Few clouds (10-30%) 1410 m	10.0 and more	8
																					1900-11-16	16.11.2020	3	03:00	1	16.11.2020 03:00	10	747	762.8	82	Wind blowing from the west-southwest	6				Few clouds (10-30%) 960 m, broken clouds (60-90%) 1290 m, broken clouds (60-90%) 1680 m	10.0 and more	7
																					1900-11-16	16.11.2020	2.5	02:30	1	16.11.2020 02:30	10	747	762.8	88	Wind blowing from the west-southwest	7				No Significant Clouds	10.0 and more	8
																					1900-11-16	16.11.2020	2	02:00	1	16.11.2020 02:00	10	746.2	762	82	Wind blowing from the south-west	6				No Significant Clouds	10.0 and more	7
																					1900-11-16	16.11.2020	1.5	01:30	1	16.11.2020 01:30	10	746.2	762	88	Wind blowing from the west-southwest	6				No Significant Clouds	10.0 and more	8
																					1900-11-16	16.11.2020	1	01:00	1	16.11.2020 01:00	10	746.2	762	82	Wind blowing from the south-west	6				No Significant Clouds	10.0 and more	7
																					1900-11-15	15.11.2020	23.5	23:30	1	15.11.2020 23:30	10	745.4	761.2	88	Wind blowing from the west-southwest	5				No Significant Clouds	10.0 and more	8
																					1900-11-15	15.11.2020	23	23:00	1	15.11.2020 23:00	10	745.4	761.2	88	Wind blowing from the west-southwest	6				Few clouds (10-30%) 720 m	10.0 and more	8
																					1900-11-15	15.11.2020	22.5	22:30	1	15.11.2020 22:30	11	744.8	760.5	88	Wind blowing from the west-southwest	7				Broken clouds (60-90%) 810 m, overcast (100%) 990 m	10.0 and more	9
																					1900-11-15	15.11.2020	22	22:00	1	15.11.2020 22:00	11	744.8	760.5	82	Wind blowing from the west	7				Broken clouds (60-90%) 870 m, broken clouds (60-90%) 1050 m	10.0 and more	8
																					1900-11-15	15.11.2020	21.5	21:30	1	15.11.2020 21:30	11	744	759.7	88	Wind blowing from the west	7				Few clouds (10-30%) 720 m, scattered clouds (40-50%) 1170 m, broken clouds (60-90%) 6600 m	10.0 and more	9
																					1900-11-15	15.11.2020	21	21:00	1	15.11.2020 21:00	12	743.3	759	88	Wind blowing from the west	8				No Significant Clouds	10.0 and more	10
																					1900-11-15	15.11.2020	20.5	20:30	1	15.11.2020 20:30	12	743.3	759	88	Wind blowing from the west	8				No Significant Clouds	10.0 and more	10
																					1900-11-15	15.11.2020	20	20:00	1	15.11.2020 20:00	12	743.3	759	94	Wind blowing from the west-southwest	8				No Significant Clouds	10.0 and more	11
																					1900-11-15	15.11.2020	19.5	19:30	1	15.11.2020 19:30	13	742.6	758.2	82	Wind blowing from the west-southwest	7				Few clouds (10-30%) 390 m, broken clouds (60-90%) 1260 m, broken clouds (60-90%) 1980 m	10.0 and more	10
																					1900-11-15	15.11.2020	19	19:00	1	15.11.2020 19:00	13	742.6	758.2	88	Wind blowing from the west-southwest	8				Few clouds (10-30%) 420 m, scattered clouds (40-50%) 1680 m, broken clouds (60-90%) 1980 m	10.0 and more	11
																					1900-11-15	15.11.2020	18.5	18:30	1	15.11.2020 18:30	13	742.6	758.2	88	Wind blowing from the west-southwest	8				Broken clouds (60-90%) 390 m, broken clouds (60-90%) 540 m, overcast (100%) 1170 m	10.0 and more	11
																					1900-11-15	15.11.2020	18	18:00	1	15.11.2020 18:00	13	742.1	757.7	94	Wind blowing from the west-southwest	8				Broken clouds (60-90%) 450 m, broken clouds (60-90%) 690 m, broken clouds (60-90%) 870 m	10.0 and more	12
																					1900-11-15	15.11.2020	17.5	17:30	1	15.11.2020 17:30	14	742.2	757.7	94	Wind blowing from the west-southwest	5				Broken clouds (60-90%) 210 m, broken clouds (60-90%) 360 m, overcast (100%) 1020 m, cumulus congestus of great vertical extent	10.0 and more	13
																					1900-11-15	15.11.2020	17	17:00	1	15.11.2020 17:00	14	742.2	757.7	94	Wind blowing from the west-southwest	8		Light rain		Broken clouds (60-90%) 270 m, overcast (100%) 480 m, cumulus congestus of great vertical extent	10.0 and more	13
																					1900-11-15	15.11.2020	16.5	16:30	1	15.11.2020 16:30	14	741.4	756.9	94	Wind blowing from the south-west	7		Rain		Broken clouds (60-90%) 510 m, overcast (100%) 720 m, cumulus congestus of great vertical extent	9	13
																					1900-11-15	15.11.2020	16	16:00	1	15.11.2020 16:00	15	741.4	756.9	88	Wind blowing from the west-southwest	8		Rain, mist		Few clouds (10-30%) 540 m, broken clouds (60-90%) 750 m, overcast (100%) 1050 m, cumulus congestus of great vertical extent	4.7	13
																					1900-11-15	15.11.2020	15.5	15:30	1	15.11.2020 15:30	16	741.5	756.9	77	Wind blowing from the south-west	8		Light rain		Overcast (100%) 1080 m, cumulus congestus of great vertical extent	10.0 and more	12
																					1900-11-15	15.11.2020	15	15:00	1	15.11.2020 15:00	16	740.8	756.2	72	Wind blowing from the south-west	8		Light rain		Broken clouds (60-90%) 1200 m, broken clouds (60-90%) 2100 m, overcast (100%) 2640 m, cumulus congestus of great vertical extent	10.0 and more	11
																					1900-11-15	15.11.2020	14.5	14:30	1	15.11.2020 14:30	17	740.9	756.2	68	Wind blowing from the south-west	6		Light rain		Cumulus congestus of great vertical extent	10.0 and more	11
																					1900-11-15	15.11.2020	14	14:00	1	15.11.2020 14:00	17	740.9	756.2	68	Wind blowing from the south-west	6		Light rain		Cumulus congestus of great vertical extent	10.0 and more	11
																					1900-11-15	15.11.2020	13.5	13:30	1	15.11.2020 13:30	18	741.6	756.9	64	Wind blowing from the south-southwest	5				No Significant Clouds	10.0 and more	11
																					1900-11-15	15.11.2020	13	13:00	1	15.11.2020 13:00	18	740.9	756.2	64	Wind blowing from the south	7				No Significant Clouds	10.0 and more	11
																					1900-11-15	15.11.2020	12.5	12:30	1	15.11.2020 12:30	18	740.9	756.2	64	Wind blowing from the south	7				No Significant Clouds	10.0 and more	11
																					1900-11-15	15.11.2020	12	12:00	1	15.11.2020 12:00	18	741.6	756.9	64	Wind blowing from the south	7				No Significant Clouds	10.0 and more	11
																					1900-11-15	15.11.2020	11.5	11:30	1	15.11.2020 11:30	18	741.6	756.9	64	Wind blowing from the south	9				No Significant Clouds	10.0 and more	11
																					1900-11-15	15.11.2020	11	11:00	1	15.11.2020 11:00	17	742.3	757.7	68	Wind blowing from the south	7				No Significant Clouds	10.0 and more	11
																					1900-11-15	15.11.2020	10.5	10:30	1	15.11.2020 10:30	17	742.3	757.7	68	Wind blowing from the south	7				No Significant Clouds	10.0 and more	11
																					1900-11-15	15.11.2020	10	10:00	1	15.11.2020 10:00	15	742.7	758.2	72	Wind blowing from the south-southeast	5				No Significant Clouds	10.0 and more	10
																					1900-11-15	15.11.2020	9.5	09:30	1	15.11.2020 09:30	14	742.7	758.2	77	Wind blowing from the south	5				No Significant Clouds	10.0 and more	10
																					1900-11-15	15.11.2020	9	09:00	1	15.11.2020 09:00	13	742.6	758.2	77	Wind blowing from the south	5				No Significant Clouds	10.0 and more	9
																					1900-11-15	15.11.2020	8.5	08:30	1	15.11.2020 08:30	12	742.6	758.2	82	Wind blowing from the south-southeast	5				No Significant Clouds	10.0 and more	9
																					1900-11-15	15.11.2020	8	08:00	1	15.11.2020 08:00	12	743.3	759	77	Wind blowing from the south-southeast	5				No Significant Clouds	10.0 and more	8
																					1900-11-15	15.11.2020	7.5	07:30	1	15.11.2020 07:30	11	743.3	759	82	Wind blowing from the south-southeast	5				No Significant Clouds	10.0 and more	8
																					1900-11-15	15.11.2020	7	07:00	1	15.11.2020 07:00	11	743.3	759	82	Wind blowing from the south-southeast	5				No Significant Clouds	10.0 and more	8
																					1900-11-15	15.11.2020	6.5	06:30	1	15.11.2020 06:30	11	744	759.7	82	Wind blowing from the south-southeast	5				No Significant Clouds	10.0 and more	8
																					1900-11-15	15.11.2020	6	06:00	1	15.11.2020 06:00	11	744	759.7	82	Wind blowing from the south-southeast	4				No Significant Clouds	10.0 and more	8
																					1900-11-15	15.11.2020	5.5	05:30	1	15.11.2020 05:30	11	744	759.7	82	Wind blowing from the south-southeast	4				No Significant Clouds	10.0 and more	8
																					1900-11-15	15.11.2020	5	05:00	1	15.11.2020 05:00	11	744	759.7	82	Wind blowing from the south-southeast	4				No Significant Clouds	10.0 and more	8
																					1900-11-15	15.11.2020	4.5	04:30	1	15.11.2020 04:30	11	744	759.7	82	Wind blowing from the south-southeast	4				No Significant Clouds	10.0 and more	8
																					1900-11-15	15.11.2020	4	04:00	1	15.11.2020 04:00	11	744.8	760.5	82	Wind blowing from the south-east	4				No Significant Clouds	10.0 and more	8
																					1900-11-15	15.11.2020	3.5	03:30	1	15.11.2020 03:30	11	744.8	760.5	88	Wind blowing from the south-east	4				No Significant Clouds	10.0 and more	9
																					1900-11-15	15.11.2020	3	03:00	1	15.11.2020 03:00	12	744.8	760.5	82	Wind blowing from the south-east	4				No Significant Clouds	10.0 and more	9
																					1900-11-15	15.11.2020	2.5	02:30	1	15.11.2020 02:30	12	745.5	761.2	82	Wind blowing from the south-southeast	4				No Significant Clouds	10.0 and more	9
																					1900-11-15	15.11.2020	2	02:00	1	15.11.2020 02:00	12	745.5	761.2	82	Wind blowing from the south-southeast	4				No Significant Clouds	10.0 and more	9
																					1900-11-15	15.11.2020	1.5	01:30	1	15.11.2020 01:30	13	745.6	761.2	77	Wind blowing from the south-southeast	4				No Significant Clouds	10.0 and more	9
																					1900-11-15	15.11.2020	1	01:00	1	15.11.2020 01:00	13	745.6	761.2	77	Wind blowing from the south-southeast	4				No Significant Clouds	10.0 and more	9
																					1900-11-15	15.11.2020	0	00:00	1	15.11.2020 00:00	13	745.6	761.2	77	Wind blowing from the south	4				No Significant Clouds	10.0 and more	9
																					1900-11-14	14.11.2020	23.5	23:30	1	14.11.2020 23:30	13	746.3	762	77	Wind blowing from the south	3				Few clouds (10-30%) 1230 m, broken clouds (60-90%) 7500 m	10.0 and more	9
																					1900-11-14	14.11.2020	23	23:00	1	14.11.2020 23:00	14	746.4	762	77	Wind blowing from the south	3				Broken clouds (60-90%) 1110 m, broken clouds (60-90%) 1320 m, broken clouds (60-90%) 1500 m	10.0 and more	10
																					1900-11-14	14.11.2020	22.5	22:30	1	14.11.2020 22:30	14	746.4	762	77	Wind blowing from the south	4				Broken clouds (60-90%) 1140 m, broken clouds (60-90%) 1350 m	10.0 and more	10
																					1900-11-14	14.11.2020	22	22:00	1	14.11.2020 22:00	14	746.4	762	77	Wind blowing from the south	3				Broken clouds (60-90%) 1140 m, broken clouds (60-90%) 1410 m, overcast (100%) 1680 m	10.0 and more	10
																					1900-11-14	14.11.2020	21.5	21:30	1	14.11.2020 21:30	14	746.4	762	72	Wind blowing from the south	3				Few clouds (10-30%) 1140 m, broken clouds (60-90%) 1380 m, broken clouds (60-90%) 1680 m	10.0 and more	9
																					1900-11-14	14.11.2020	21	21:00	1	14.11.2020 21:00	13	746.3	762	77	Wind blowing from the south	3				No Significant Clouds	10.0 and more	9
																					1900-11-14	14.11.2020	20.5	20:30	1	14.11.2020 20:30	13	746.3	762	77	Wind blowing from the south	2				No Significant Clouds	10.0 and more	9
																					1900-11-14	14.11.2020	20	20:00	1	14.11.2020 20:00	13	745.6	761.2	77	Wind blowing from the south	2				No Significant Clouds	10.0 and more	9
																					1900-11-14	14.11.2020	19.5	19:30	1	14.11.2020 19:30	14	746.4	762	72	Wind blowing from the south	2				No Significant Clouds	10.0 and more	9
																					1900-11-14	14.11.2020	19	19:00	1	14.11.2020 19:00	14	745.6	761.2	77	Wind blowing from the south-southeast	2				No Significant Clouds	10.0 and more	10
																					1900-11-14	14.11.2020	18.5	18:30	1	14.11.2020 18:30	15	745.7	761.2	72	Wind blowing from the south-southeast	2				No Significant Clouds	10.0 and more	10
																					1900-11-14	14.11.2020	18	18:00	1	14.11.2020 18:00	14	745.6	761.2	77	Wind blowing from the south-southeast	3				No Significant Clouds	10.0 and more	10
																					1900-11-14	14.11.2020	17.5	17:30	1	14.11.2020 17:30	16	745.7	761.2	68	Wind blowing from the south-southeast	3				No Significant Clouds	10.0 and more	10
																					1900-11-14	14.11.2020	17	17:00	1	14.11.2020 17:00	16	745.7	761.2	68	Wind blowing from the south	2				No Significant Clouds	10.0 and more	10
																					1900-11-14	14.11.2020	16.5	16:30	1	14.11.2020 16:30	17	745.8	761.2	68	Wind blowing from the south-southeast	3				No Significant Clouds	10.0 and more	11
																					1900-11-14	14.11.2020	16	16:00	1	14.11.2020 16:00	18	745.8	761.2	64	Wind blowing from the south-southeast	4				No Significant Clouds	10.0 and more	11
																					1900-11-14	14.11.2020	15.5	15:30	1	14.11.2020 15:30	18	745.8	761.2	60	Wind blowing from the south-southeast	4				No Significant Clouds	10.0 and more	10
																					1900-11-14	14.11.2020	15	15:00	1	14.11.2020 15:00	19	745.9	761.2	60	Wind blowing from the south-southeast	3				No Significant Clouds	10.0 and more	11
																					1900-11-14	14.11.2020	14.5	14:30	1	14.11.2020 14:30	18	746.6	762	64	Wind blowing from the south-southeast	3				No Significant Clouds	10.0 and more	11
																					1900-11-14	14.11.2020	14	14:00	1	14.11.2020 14:00	18	746.6	762	64	Wind blowing from the south	4				No Significant Clouds	10.0 and more	11
																					1900-11-14	14.11.2020	13.5	13:30	1	14.11.2020 13:30	17	746.5	762	64	Wind blowing from the south-southeast	4				No Significant Clouds	10.0 and more	10
																					1900-11-14	14.11.2020	13	13:00	1	14.11.2020 13:00	17	746.5	762	68	Wind blowing from the south-southeast	3				No Significant Clouds	10.0 and more	11
																					1900-11-14	14.11.2020	12.5	12:30	1	14.11.2020 12:30	16	747.3	762.8	68	Wind blowing from the south-southeast	4				No Significant Clouds	10.0 and more	10
																					1900-11-14	14.11.2020	12	12:00	1	14.11.2020 12:00	15	747.2	762.8	72	Wind blowing from the south-southeast	4				No Significant Clouds	10.0 and more	10
																					1900-11-14	14.11.2020	11.5	11:30	1	14.11.2020 11:30	14	747.9	763.5	72	Wind blowing from the south-southeast	4				No Significant Clouds	10.0 and more	9
																					1900-11-14	14.11.2020	11	11:00	1	14.11.2020 11:00	14	747.9	763.5	72	Wind blowing from the south-east	3				No Significant Clouds	10.0 and more	9
																					1900-11-14	14.11.2020	10.5	10:30	1	14.11.2020 10:30	12	747.7	763.5	82	Wind blowing from the south-east	3				No Significant Clouds	10.0 and more	9
																					1900-11-14	14.11.2020	10	10:00	1	14.11.2020 10:00	11	747.7	763.5	82	Wind blowing from the east-southeast	3				No Significant Clouds	10.0 and more	8
																					1900-11-14	14.11.2020	9.5	09:30	1	14.11.2020 09:30	10	748.4	764.3	88	Wind blowing from the east	2				No Significant Clouds	10.0 and more	8
																					1900-11-14	14.11.2020	9	09:00	1	14.11.2020 09:00	9	748.4	764.3	87	Wind blowing from the east	2				No Significant Clouds	10.0 and more	7
																					1900-11-14	14.11.2020	8.5	08:30	1	14.11.2020 08:30	7	747.5	763.5	93	Wind blowing from the east-southeast	3				No Significant Clouds	10.0 and more	6
																					1900-11-14	14.11.2020	8	08:00	1	14.11.2020 08:00	6	747.4	763.5	100	Wind blowing from the east-southeast	4				No Significant Clouds	10.0 and more	6
																					1900-11-14	14.11.2020	7.5	07:30	1	14.11.2020 07:30	6	747.4	763.5	93	Wind blowing from the east-southeast	4				No Significant Clouds	10.0 and more	5
																					1900-11-14	14.11.2020	7	07:00	1	14.11.2020 07:00	7	747.5	763.5	93	Wind blowing from the east	2				No Significant Clouds	10.0 and more	6
																					1900-11-14	14.11.2020	6.5	06:30	1	14.11.2020 06:30	7	747.5	763.5	93	Wind blowing from the east	2				No Significant Clouds	10.0 and more	6
																					1900-11-14	14.11.2020	6	06:00	1	14.11.2020 06:00	7	748.3	764.3	93	Wind blowing from the east-southeast	2				No Significant Clouds	10.0 and more	6
																					1900-11-14	14.11.2020	5.5	05:30	1	14.11.2020 05:30	8	748.3	764.3	87	variable wind direction	2				No Significant Clouds	10.0 and more	6
																					1900-11-14	14.11.2020	5	05:00	1	14.11.2020 05:00	8	748.3	764.3	87	Wind blowing from the east-southeast	3				No Significant Clouds	10.0 and more	6
																					1900-11-14	14.11.2020	4.5	04:30	1	14.11.2020 04:30	8	748.3	764.3	93	Wind blowing from the east-southeast	2				No Significant Clouds	10.0 and more	7
																					1900-11-14	14.11.2020	4	04:00	1	14.11.2020 04:00	8	748.3	764.3	93	Wind blowing from the south-east	3				No Significant Clouds	10.0 and more	7
																					1900-11-14	14.11.2020	3.5	03:30	1	14.11.2020 03:30	9	748.4	764.3	87	Wind blowing from the south-east	2				No Significant Clouds	10.0 and more	7
																					1900-11-14	14.11.2020	3	03:00	1	14.11.2020 03:00	9	748.4	764.3	87	Wind blowing from the south-east	2				No Significant Clouds	10.0 and more	7
																					1900-11-14	14.11.2020	2.5	02:30	1	14.11.2020 02:30	9	748.4	764.3	87	Wind blowing from the south-east	2				No Significant Clouds	10.0 and more	7
																					1900-11-14	14.11.2020	2	02:00	1	14.11.2020 02:00	9	748.4	764.3	87	Wind blowing from the east-southeast	1				No Significant Clouds	10.0 and more	7
																					1900-11-14	14.11.2020	1.5	01:30	1	14.11.2020 01:30	10	749.1	765	88	Wind blowing from the south-southeast	2				No Significant Clouds	10.0 and more	8
																					1900-11-14	14.11.2020	1	01:00	1	14.11.2020 01:00	10	749.1	765	88	Wind blowing from the south-southeast	2				No Significant Clouds	10.0 and more	8
																					1900-11-14	14.11.2020	0.5	00:30	1	14.11.2020 00:30	10	749.1	765	88	Wind blowing from the south	2				No Significant Clouds	10.0 and more	8
																					1900-11-14	14.11.2020	0	00:00	1	14.11.2020 00:00	10	749.1	765	88	Wind blowing from the south-southeast	2				No Significant Clouds	10.0 and more	8
																					1900-11-13	13.11.2020	23.5	23:30	1	13.11.2020 23:30	11	749.2	765	82	Wind blowing from the south	3				No Significant Clouds	10.0 and more	8
																					1900-11-13	13.11.2020	23	23:00	1	13.11.2020 23:00	11	749.2	765	82	Wind blowing from the south-southeast	2				No Significant Clouds	10.0 and more	8
																					1900-11-13	13.11.2020	22.5	22:30	1	13.11.2020 22:30	10	749.1	765	88	Wind blowing from the south-southeast	2				No Significant Clouds	10.0 and more	8
																					1900-11-13	13.11.2020	22	22:00	1	13.11.2020 22:00	11	749.2	765	82	Wind blowing from the south	2				No Significant Clouds	10.0 and more	8
																					1900-11-13	13.11.2020	21.5	21:30	1	13.11.2020 21:30	11	749.2	765	82	Wind blowing from the south	2				No Significant Clouds	10.0 and more	8
																					1900-11-13	13.11.2020	21	21:00	1	13.11.2020 21:00	12	749.2	765	82	Wind blowing from the south-southeast	2				No Significant Clouds	10.0 and more	9
																					1900-11-13	13.11.2020	20.5	20:30	1	13.11.2020 20:30	12	749.2	765	82	Wind blowing from the south-southeast	2				No Significant Clouds	10.0 and more	9
																					1900-11-13	13.11.2020	20	20:00	1	13.11.2020 20:00	13	749.3	765	77	Wind blowing from the south-southeast	1				No Significant Clouds	10.0 and more	9
																					1900-11-13	13.11.2020	19.5	19:30	1	13.11.2020 19:30	14	748.6	764.3	72	Wind blowing from the south-southeast	2				No Significant Clouds	10.0 and more	9
																					1900-11-13	13.11.2020	19	19:00	1	13.11.2020 19:00	13	748.6	764.3	82	Wind blowing from the south-southeast	2				No Significant Clouds	10.0 and more	10
																					1900-11-13	13.11.2020	18.5	18:30	1	13.11.2020 18:30	13	748.6	764.3	77	Calm, no wind	0				No Significant Clouds	10.0 and more	9
																					1900-11-13	13.11.2020	18	18:00	1	13.11.2020 18:00	15	748.7	764.3	72	Wind blowing from the south	2				No Significant Clouds	10.0 and more	10
																					1900-11-13	13.11.2020	17.5	17:30	1	13.11.2020 17:30	15	748.7	764.3	72	Wind blowing from the south-southeast	2				No Significant Clouds	10.0 and more	10
																					1900-11-13	13.11.2020	17	17:00	1	13.11.2020 17:00	16	748	763.5	63	Wind blowing from the south	2				No Significant Clouds	10.0 and more	9
																					1900-11-13	13.11.2020	16.5	16:30	1	13.11.2020 16:30	17	748.8	764.3	64	Wind blowing from the south-west	2				No Significant Clouds	10.0 and more	10
																					1900-11-13	13.11.2020	16	16:00	1	13.11.2020 16:00	16	748.7	764.3	68	Wind blowing from the west-southwest	3				No Significant Clouds	10.0 and more	10
																					1900-11-13	13.11.2020	15.5	15:30	1	13.11.2020 15:30	17	748.8	764.3	64	variable wind direction	2				Few clouds (10-30%) 1410 m, broken clouds (60-90%) 3000 m, overcast (100%) 3900 m	10.0 and more	10
																					1900-11-13	13.11.2020	15	15:00	1	13.11.2020 15:00	17	748.8	764.3	59	Wind blowing from the south-southwest	2				No Significant Clouds	10.0 and more	9
																					1900-11-13	13.11.2020	14.5	14:30	1	13.11.2020 14:30	17	748	763.5	56	Wind blowing from the south	3				Cumulus congestus of great vertical extent	10.0 and more	8
																					1900-11-13	13.11.2020	14	14:00	1	13.11.2020 14:00	17	748.8	764.3	56	Wind blowing from the south-southwest	3				No Significant Clouds	10.0 and more	8
																					1900-11-13	13.11.2020	13.5	13:30	1	13.11.2020 13:30	17	748.8	764.3	59	Wind blowing from the south-southwest	3				No Significant Clouds	10.0 and more	9
																					1900-11-13	13.11.2020	13	13:00	1	13.11.2020 13:00	17	748.8	764.3	59	Wind blowing from the south	3				Few clouds (10-30%) 1410 m, broken clouds (60-90%) 2100 m, broken clouds (60-90%) 2700 m	10.0 and more	9
																					1900-11-13	13.11.2020	12.5	12:30	1	13.11.2020 12:30	16	748.7	764.3	68	Wind blowing from the south	2				No Significant Clouds	10.0 and more	10
																					1900-11-13	13.11.2020	12	12:00	1	13.11.2020 12:00	15	748.7	764.3	72	Wind blowing from the south	2				No Significant Clouds	10.0 and more	10
																					1900-11-13	13.11.2020	11.5	11:30	1	13.11.2020 11:30	15	748.7	764.3	72	Wind blowing from the south-east	2				No Significant Clouds	10.0 and more	10
																					1900-11-13	13.11.2020	11	11:00	1	13.11.2020 11:00	14	749.3	765	77	Wind blowing from the south-east	2				No Significant Clouds	10.0 and more	10
																					1900-11-13	13.11.2020	10	10:00	1	13.11.2020 10:00	13	748.6	764.3	82	variable wind direction	1				No Significant Clouds	10.0 and more	10
																					1900-11-13	13.11.2020	9	09:00	1	13.11.2020 09:00	11	748.5	764.3	88	Wind blowing from the east-southeast	1				No Significant Clouds	10.0 and more	9
																					1900-11-13	13.11.2020	8.5	08:30	1	13.11.2020 08:30	11	748.5	764.3	88	Wind blowing from the east-southeast	2				No Significant Clouds	10.0 and more	9
																					1900-11-13	13.11.2020	8	08:00	1	13.11.2020 08:00	10	748.4	764.3	94	Wind blowing from the south-east	2				No Significant Clouds	10.0 and more	9
																					1900-11-13	13.11.2020	7.5	07:30	1	13.11.2020 07:30	10	747.6	763.5	94	Wind blowing from the east-southeast	2				No Significant Clouds	10.0 and more	9
																					1900-11-13	13.11.2020	7	07:00	1	13.11.2020 07:00	10	747.6	763.5	88	Wind blowing from the east-southeast	2				No Significant Clouds	10.0 and more	8
																					1900-11-13	13.11.2020	6.5	06:30	1	13.11.2020 06:30	10	747.6	763.5	88	Wind blowing from the east-southeast	2				No Significant Clouds	10.0 and more	8
																					1900-11-13	13.11.2020	6	06:00	1	13.11.2020 06:00	10	747.6	763.5	94	Wind blowing from the east-southeast	2				No Significant Clouds	10.0 and more	9
																					1900-11-13	13.11.2020	5.5	05:30	1	13.11.2020 05:30	10	747.6	763.5	94	Wind blowing from the east-southeast	2				No Significant Clouds	10.0 and more	9
																					1900-11-13	13.11.2020	5	05:00	1	13.11.2020 05:00	10	747.6	763.5	94	Wind blowing from the east-southeast	2				No Significant Clouds	10.0 and more	9
																					1900-11-13	13.11.2020	4.5	04:30	1	13.11.2020 04:30	10	747.6	763.5	94	Wind blowing from the east-southeast	3				No Significant Clouds	10.0 and more	9
																					1900-11-13	13.11.2020	4	04:00	1	13.11.2020 04:00	11	747.7	763.5	88	Wind blowing from the east-southeast	3				No Significant Clouds	10.0 and more	9
																					1900-11-13	13.11.2020	3.5	03:30	1	13.11.2020 03:30	11	748.5	764.3	88	Wind blowing from the east	2				No Significant Clouds	10.0 and more	9
																					1900-11-13	13.11.2020	3	03:00	1	13.11.2020 03:00	11	748.5	764.3	88	Wind blowing from the east	2				No Significant Clouds	10.0 and more	9
																					1900-11-13	13.11.2020	2.5	02:30	1	13.11.2020 02:30	11	748.5	764.3	94	variable wind direction	2				No Significant Clouds	10.0 and more	10
																					1900-11-13	13.11.2020	2	02:00	1	13.11.2020 02:00	11	748.5	764.3	88	Calm, no wind	0				No Significant Clouds	10.0 and more	9
																					1900-11-13	13.11.2020	1.5	01:30	1	13.11.2020 01:30	11	749.2	765	88	Wind blowing from the east-southeast	1				No Significant Clouds	10.0 and more	9
																					1900-11-13	13.11.2020	1	01:00	1	13.11.2020 01:00	10	749.1	765	94	Wind blowing from the east-southeast	2				No Significant Clouds	10.0 and more	9
																					1900-11-13	13.11.2020	0	00:00	1	13.11.2020 00:00	10	749.1	765	94	Wind blowing from the east-southeast	1				Few clouds (10-30%) 1410 m, overcast (100%) 1680 m	10.0 and more	9
																					1900-11-12	12.11.2020	23.5	23:30	1	12.11.2020 23:30	10	749.1	765	94	Wind blowing from the east	1				No Significant Clouds	10.0 and more	9
																					1900-11-12	12.11.2020	23	23:00	1	12.11.2020 23:00	10	749.1	765	94	Wind blowing from the south-southeast	2				No Significant Clouds	10.0 and more	9
																					1900-11-12	12.11.2020	22.5	22:30	1	12.11.2020 22:30	9	749.1	765	100	Wind blowing from the south-southeast	2				No Significant Clouds	10.0 and more	9
																					1900-11-12	12.11.2020	22	22:00	1	12.11.2020 22:00	9	749.1	765	100	Wind blowing from the east-southeast	2				No Significant Clouds	10.0 and more	9
																					1900-11-12	12.11.2020	21.5	21:30	1	12.11.2020 21:30	9	749.1	765	100	Wind blowing from the east	2				No Significant Clouds	10.0 and more	9
																					1900-11-12	12.11.2020	21	21:00	1	12.11.2020 21:00	9	749.1	765	100	Wind blowing from the east	2				No Significant Clouds	10.0 and more	9
																					1900-11-12	12.11.2020	20.5	20:30	1	12.11.2020 20:30	10	749.1	765	94	Wind blowing from the east-southeast	2				No Significant Clouds	10.0 and more	9
																					1900-11-12	12.11.2020	20	20:00	1	12.11.2020 20:00	10	749.9	765.8	94	Wind blowing from the east	2				Few clouds (10-30%) 1110 m, scattered clouds (40-50%) 1860 m	10.0 and more	9
																					1900-11-12	12.11.2020	19.5	19:30	1	12.11.2020 19:30	10	749.9	765.8	94	Wind blowing from the east-northeast	2				Broken clouds (60-90%) 1260 m, broken clouds (60-90%) 1860 m	10.0 and more	9
																					1900-11-12	12.11.2020	19	19:00	1	12.11.2020 19:00	10	749.9	765.8	100	Wind blowing from the east	2				No Significant Clouds	10.0 and more	10
																					1900-11-12	12.11.2020	18.5	18:30	1	12.11.2020 18:30	11	749.9	765.8	94	Wind blowing from the east-northeast	2				Few clouds (10-30%) 1230 m, scattered clouds (40-50%) 1920 m	10.0 and more	10
																					1900-11-12	12.11.2020	18	18:00	1	12.11.2020 18:00	12	750	765.8	88	Wind blowing from the north	2				Few clouds (10-30%) 1020 m, scattered clouds (40-50%) 1230 m, broken clouds (60-90%) 1800 m	10.0 and more	10
																					1900-11-12	12.11.2020	17.5	17:30	1	12.11.2020 17:30	12	750	765.8	88	Wind blowing from the north-northeast	2				Scattered clouds (40-50%) 900 m, broken clouds (60-90%) 1170 m, broken clouds (60-90%) 1680 m	10.0 and more	10
																					1900-11-12	12.11.2020	17	17:00	1	12.11.2020 17:00	12	750	765.8	88	Wind blowing from the north-northeast	1				Scattered clouds (40-50%) 900 m, broken clouds (60-90%) 1050 m, broken clouds (60-90%) 1470 m	10.0 and more	10
																					1900-11-12	12.11.2020	16.5	16:30	1	12.11.2020 16:30	12	750	765.8	88	Wind blowing from the north-east	2				No Significant Clouds	10.0 and more	10
																					1900-11-12	12.11.2020	16	16:00	1	12.11.2020 16:00	12	750	765.8	88	variable wind direction	2				Few clouds (10-30%) 930 m, broken clouds (60-90%) 1860 m	10.0 and more	10
																					1900-11-12	12.11.2020	15.5	15:30	1	12.11.2020 15:30	12	750	765.8	88	Wind blowing from the north	2				Broken clouds (60-90%) 900 m, overcast (100%) 1110 m	10.0 and more	10
																					1900-11-12	12.11.2020	15	15:00	1	12.11.2020 15:00	12	750	765.8	88	Wind blowing from the north	3				Few clouds (10-30%) 540 m, overcast (100%) 1050 m	10.0 and more	10
																					1900-11-12	12.11.2020	14.5	14:30	1	12.11.2020 14:30	13	750.1	765.8	82	Wind blowing from the north-west	3				Broken clouds (60-90%) 540 m, overcast (100%) 990 m	10.0 and more	10
																					1900-11-12	12.11.2020	14	14:00	1	12.11.2020 14:00	14	750.1	765.8	77	variable wind direction	1				Broken clouds (60-90%) 630 m, overcast (100%) 1140 m	10.0 and more	10
																					1900-11-12	12.11.2020	13.5	13:30	1	12.11.2020 13:30	14	750.9	766.6	77	Wind blowing from the west	2				Overcast (100%) 600 m	10.0 and more	10
																					1900-11-12	12.11.2020	13	13:00	1	12.11.2020 13:00	14	750.9	766.6	77	Wind blowing from the south-west	2				Few clouds (10-30%) 630 m, scattered clouds (40-50%) 780 m, overcast (100%) 1620 m	10.0 and more	10
																					1900-11-12	12.11.2020	12.5	12:30	1	12.11.2020 12:30	14	750.9	766.6	77	Calm, no wind	0				No Significant Clouds	10.0 and more	10
																					1900-11-12	12.11.2020	12	12:00	1	12.11.2020 12:00	13	750.8	766.6	82	variable wind direction	2				No Significant Clouds	10.0 and more	10
																					1900-11-12	12.11.2020	11.5	11:30	1	12.11.2020 11:30	13	750.8	766.6	82	Calm, no wind	0				Few clouds (10-30%) 630 m, scattered clouds (40-50%) 1200 m, overcast (100%) 2100 m	10.0 and more	10
																					1900-11-12	12.11.2020	11	11:00	1	12.11.2020 11:00	12	750.8	766.6	88	variable wind direction	2				Broken clouds (60-90%) 450 m, broken clouds (60-90%) 600 m, broken clouds (60-90%) 750 m	10.0 and more	10
																					1900-11-12	12.11.2020	10.5	10:30	1	12.11.2020 10:30	12	750.8	766.6	88	variable wind direction	2				Overcast (100%) 510 m	10.0 and more	10
																					1900-11-12	12.11.2020	10	10:00	1	12.11.2020 10:00	12	750.8	766.6	82	variable wind direction	2					10.0 and more	9
																					1900-11-12	12.11.2020	9.5	09:30	1	12.11.2020 09:30	12	750.8	766.6	82	Wind blowing from the west-northwest	2				Overcast (100%) 450 m	10.0 and more	9
																					1900-11-12	12.11.2020	9	09:00	1	12.11.2020 09:00	12	750.8	766.6	82	Wind blowing from the west-southwest	2				Broken clouds (60-90%) 570 m, overcast (100%) 780 m	10.0 and more	9
																					1900-11-12	12.11.2020	8.5	08:30	1	12.11.2020 08:30	12	750	765.8	82	Wind blowing from the south-west	2				Overcast (100%) 630 m	10.0 and more	9
																					1900-11-12	12.11.2020	8	08:00	1	12.11.2020 08:00	11	749.9	765.8	88	Wind blowing from the south-west	2				Few clouds (10-30%) 690 m, overcast (100%) 2100 m	10.0 and more	9
																					1900-11-12	12.11.2020	7.5	07:30	1	12.11.2020 07:30	12	749.2	765	82	Wind blowing from the south-west	3				Few clouds (10-30%) 630 m, overcast (100%) 2100 m	10.0 and more	9
																					1900-11-12	12.11.2020	7	07:00	1	12.11.2020 07:00	12	749.2	765	82	Wind blowing from the south-southwest	4				Few clouds (10-30%) 720 m, overcast (100%) 2040 m	10.0 and more	9
																					1900-11-12	12.11.2020	6.5	06:30	1	12.11.2020 06:30	12	749.2	765	82	Wind blowing from the south-west	4				Scattered clouds (40-50%) 1410 m, broken clouds (60-90%) 2280 m, overcast (100%) 2580 m	10.0 and more	9
																					1900-11-12	12.11.2020	6	06:00	1	12.11.2020 06:00	12	749.2	765	77	Wind blowing from the south-southwest	4				Broken clouds (60-90%) 1350 m, broken clouds (60-90%) 1740 m, overcast (100%) 2220 m	10.0 and more	8
																					1900-11-12	12.11.2020	5.5	05:30	1	12.11.2020 05:30	12	749.2	765	77	Wind blowing from the south-southwest	4				No Significant Clouds	10.0 and more	8
																					1900-11-12	12.11.2020	5	05:00	1	12.11.2020 05:00	12	748.5	764.3	77	Wind blowing from the south	5				Overcast (100%) 1350 m	10.0 and more	8
																					1900-11-12	12.11.2020	4.5	04:30	1	12.11.2020 04:30	11	748.5	764.3	77	Wind blowing from the south-southwest	4				Broken clouds (60-90%) 1080 m, broken clouds (60-90%) 1290 m, overcast (100%) 1470 m	10.0 and more	7
																					1900-11-12	12.11.2020	4	04:00	1	12.11.2020 04:00	11	749.2	765	77	Wind blowing from the south-southwest	4				Broken clouds (60-90%) 1470 m, overcast (100%) 1740 m	10.0 and more	7
																					1900-11-12	12.11.2020	3.5	03:30	1	12.11.2020 03:30	11	749.2	765	77	Wind blowing from the south-southwest	4				No Significant Clouds	10.0 and more	7
																					1900-11-12	12.11.2020	3	03:00	1	12.11.2020 03:00	11	749.2	765	77	Wind blowing from the south-southwest	4				No Significant Clouds	10.0 and more	7
																					1900-11-12	12.11.2020	2.5	02:30	1	12.11.2020 02:30	11	748.5	764.3	77	Wind blowing from the south-southwest	3				No Significant Clouds	10.0 and more	7
																					1900-11-12	12.11.2020	2	02:00	1	12.11.2020 02:00	10	748.4	764.3	82	Wind blowing from the south	3				No Significant Clouds	10.0 and more	7
																					1900-11-12	12.11.2020	1.5	01:30	1	12.11.2020 01:30	10	748.4	764.3	88	Wind blowing from the south	3				No Significant Clouds	10.0 and more	8
																					1900-11-12	12.11.2020	1	01:00	1	12.11.2020 01:00	10	748.4	764.3	88	Wind blowing from the south-southeast	4				No Significant Clouds	10.0 and more	8
																					1900-11-12	12.11.2020	0	00:00	1	12.11.2020 00:00	10	748.4	764.3	94	Wind blowing from the south-east	4				No Significant Clouds	10.0 and more	9
																					1900-11-11	11.11.2020	23.5	23:30	1	11.11.2020 23:30	10	748.4	764.3	94	Wind blowing from the south-east	4				No Significant Clouds	10.0 and more	9
																					1900-11-11	11.11.2020	23	23:00	1	11.11.2020 23:00	10	748.4	764.3	94	Wind blowing from the south-east	4				No Significant Clouds	10.0 and more	9
																					1900-11-11	11.11.2020	22.5	22:30	1	11.11.2020 22:30	10	749.1	765	94	Wind blowing from the south-east	4				No Significant Clouds	10.0 and more	9
																					1900-11-11	11.11.2020	22	22:00	1	11.11.2020 22:00	10	749.1	765	94	Wind blowing from the south-east	4				No Significant Clouds	10.0 and more	9
																					1900-11-11	11.11.2020	21.5	21:30	1	11.11.2020 21:30	10	749.1	765	94	Wind blowing from the south-east	4				No Significant Clouds	10.0 and more	9
																					1900-11-11	11.11.2020	21	21:00	1	11.11.2020 21:00	10	749.1	765	94	Wind blowing from the south-east	4				No Significant Clouds	10.0 and more	9
																					1900-11-11	11.11.2020	20.5	20:30	1	11.11.2020 20:30	10	749.1	765	100	Wind blowing from the east-southeast	4				No Significant Clouds	10.0 and more	10
																					1900-11-11	11.11.2020	20	20:00	1	11.11.2020 20:00	10	749.1	765	94	Wind blowing from the south-east	3				No Significant Clouds	10.0 and more	9
																					1900-11-11	11.11.2020	19.5	19:30	1	11.11.2020 19:30	11	749.2	765	94	Wind blowing from the east-southeast	4				No Significant Clouds	10.0 and more	10
																					1900-11-11	11.11.2020	19	19:00	1	11.11.2020 19:00	11	749.9	765.8	94	Wind blowing from the east-southeast	3				No Significant Clouds	10.0 and more	10
																					1900-11-11	11.11.2020	18.5	18:30	1	11.11.2020 18:30	11	749.2	765	94	Wind blowing from the east-southeast	3				No Significant Clouds	10.0 and more	10
																					1900-11-11	11.11.2020	18	18:00	1	11.11.2020 18:00	11	749.9	765.8	94	Wind blowing from the south-east	3				No Significant Clouds	10.0 and more	10
																					1900-11-11	11.11.2020	17.5	17:30	1	11.11.2020 17:30	11	749.2	765	94	Wind blowing from the east-southeast	3				No Significant Clouds	10.0 and more	10
																					1900-11-11	11.11.2020	17	17:00	1	11.11.2020 17:00	12	750	765.8	88	Wind blowing from the east-southeast	4				No Significant Clouds	10.0 and more	10
																					1900-11-11	11.11.2020	16.5	16:30	1	11.11.2020 16:30	13	750.1	765.8	88	Wind blowing from the east-southeast	4				No Significant Clouds	10.0 and more	11
																					1900-11-11	11.11.2020	16	16:00	1	11.11.2020 16:00	13	750.1	765.8	88	Wind blowing from the east-southeast	4				No Significant Clouds	10.0 and more	11
																					1900-11-11	11.11.2020	15.5	15:30	1	11.11.2020 15:30	13	750.1	765.8	88	Wind blowing from the east	3				No Significant Clouds	10.0 and more	11
																					1900-11-11	11.11.2020	15	15:00	1	11.11.2020 15:00	13	750.1	765.8	88	Wind blowing from the east-southeast	4				Scattered clouds (40-50%) 300 m, broken clouds (60-90%) 6000 m	10.0 and more	11
																					1900-11-11	11.11.2020	14.5	14:30	1	11.11.2020 14:30	13	750.1	765.8	88	Wind blowing from the east-southeast	3				Broken clouds (60-90%) 240 m	10.0 and more	11
																					1900-11-11	11.11.2020	14	14:00	1	11.11.2020 14:00	12	750.8	766.6	94	Wind blowing from the east-southeast	4				Overcast (100%) 180 m	10.0 and more	11
																					1900-11-11	11.11.2020	13.5	13:30	1	11.11.2020 13:30	13	750.8	766.6	88	Wind blowing from the east	4				Overcast (100%) 180 m	10.0 and more	11
																					1900-11-11	11.11.2020	13	13:00	1	11.11.2020 13:00	11	751.4	767.3	100	Wind blowing from the east-southeast	3				Overcast (100%) 120 m	10.0 and more	11
																					1900-11-11	11.11.2020	12.5	12:30	1	11.11.2020 12:30	11	751.4	767.3	100	Wind blowing from the east-southeast	3				Overcast (100%) 90 m	10.0 and more	11
																					1900-11-11	11.11.2020	12	12:00	1	11.11.2020 12:00	11	752.2	768.1	100	Wind blowing from the south-east	3				Overcast (100%) 120 m	10.0 and more	11
																					1900-11-11	11.11.2020	11.5	11:30	1	11.11.2020 11:30	12	752.3	768.1	88	Wind blowing from the south-southeast	4				Overcast (100%) 180 m	10.0 and more	10
																					1900-11-11	11.11.2020	11	11:00	1	11.11.2020 11:00	12	752.3	768.1	94	Wind blowing from the south-southeast	2				Overcast (100%) 180 m	10.0 and more	11
																					1900-11-11	11.11.2020	10.5	10:30	1	11.11.2020 10:30	11	753	768.9	94	Wind blowing from the south-southeast	2				Overcast (100%) 120 m	10.0 and more	10
																					1900-11-11	11.11.2020	10	10:00	1	11.11.2020 10:00	10	752.9	768.9	100	variable wind direction	2				Overcast (100%) 90 m	10.0 and more	10
																					1900-11-11	11.11.2020	9.5	09:30	1	11.11.2020 09:30	10	752.9	768.9	100	variable wind direction	2		Fog		Vertical visibility	0.8	10
																					1900-11-11	11.11.2020	9	09:00	1	11.11.2020 09:00	10	752.9	768.9	100	variable wind direction	2		Fog		Vertical visibility	0.5	10
																					1900-11-11	11.11.2020	8.5	08:30	1	11.11.2020 08:30	10	752.9	768.9	100	Wind blowing from the south-east	1		Fog		Vertical visibility	0.9	10
																					1900-11-11	11.11.2020	8	08:00	1	11.11.2020 08:00	10	752.9	768.9	100	Wind blowing from the south-southeast	1		Mist		Overcast (100%) 60 m	2.5	10
																					1900-11-11	11.11.2020	7.5	07:30	1	11.11.2020 07:30	10	753.6	769.6	100	Wind blowing from the south	1		Mist		Vertical visibility	3	10
																					1900-11-11	11.11.2020	7	07:00	1	11.11.2020 07:00	10	752.9	768.9	100	Wind blowing from the south	1		Patches fog		Vertical visibility	1.5	10
																					1900-11-11	11.11.2020	6.5	06:30	1	11.11.2020 06:30	10	753.6	769.6	100	Wind blowing from the south	1		Mist		Overcast (100%) 60 m	2.7	10
																					1900-11-11	11.11.2020	6	06:00	1	11.11.2020 06:00	10	753.6	769.6	100	Wind blowing from the south	2				Overcast (100%) 60 m	7	10
																					1900-11-11	11.11.2020	5.5	05:30	1	11.11.2020 05:30	9	753.6	769.6	100	Wind blowing from the south-east	2				Overcast (100%) 120 m	8	9
																					1900-11-11	11.11.2020	5	05:00	1	11.11.2020 05:00	9	753.6	769.6	100	Wind blowing from the south-east	1				Broken clouds (60-90%) 210 m, overcast (100%) 2040 m	9	9
																					1900-11-11	11.11.2020	4.5	04:30	1	11.11.2020 04:30	9	753.6	769.6	100	Wind blowing from the south	1				No Significant Clouds	10.0 and more	9
																					1900-11-11	11.11.2020	4	04:00	1	11.11.2020 04:00	9	753.6	769.6	100	Wind blowing from the south-east	1				Few clouds (10-30%) 480 m, overcast (100%) 2160 m	9	9
																					1900-11-11	11.11.2020	3.5	03:30	1	11.11.2020 03:30	9	753.6	769.6	100	Calm, no wind	0				No Significant Clouds	9	9
																					1900-11-11	11.11.2020	3	03:00	1	11.11.2020 03:00	10	754.4	770.4	100	Wind blowing from the south	1				No Significant Clouds	10.0 and more	10
																					1900-11-11	11.11.2020	2.5	02:30	1	11.11.2020 02:30	9	754.3	770.4	100	Wind blowing from the south-east	2		Mist		No Significant Clouds	5	9
																					1900-11-11	11.11.2020	2	02:00	1	11.11.2020 02:00	8	754.3	770.4	100	Calm, no wind	0		Mist		No Significant Clouds	2.8	8
																					1900-11-11	11.11.2020	1.5	01:30	1	11.11.2020 01:30	10	754.4	770.4	100	Wind blowing from the south	2		Mist		No Significant Clouds	4.3	10
																					1900-11-11	11.11.2020	1	01:00	1	11.11.2020 01:00	8	754.3	770.4	100	Wind blowing from the south-southeast	1		Fog		Vertical visibility	0.8	8
																					1900-11-11	11.11.2020	0	00:00	1	11.11.2020 00:00	10	754.4	770.4	100	Wind blowing from the south-southeast	1				No Significant Clouds	8	10
																					1900-11-10	10.11.2020	23.5	23:30	1	10.11.2020 23:30	10	754.4	770.4	100	Wind blowing from the south-east	2				Few clouds (10-30%) 780 m, scattered clouds (40-50%) 1110 m, cumulus congestus of great vertical extent	6	10
																					1900-11-10	10.11.2020	23	23:00	1	10.11.2020 23:00	10	754.4	770.4	100	Wind blowing from the south-southeast	2				Broken clouds (60-90%) 870 m, cumulus congestus of great vertical extent	6	10
																					1900-11-10	10.11.2020	22.5	22:30	1	10.11.2020 22:30	10	754.4	770.4	100	Wind blowing from the south-east	1		Fog		Few clouds (10-30%) 840 m, scattered clouds (40-50%) 1350 m, cumulus congestus of great vertical extent	0.8	10
																					1900-11-10	10.11.2020	22	22:00	1	10.11.2020 22:00	10	754.4	770.4	100	Wind blowing from the east	1		Fog		Cumulonimbus clouds	0.7	10
																					1900-11-10	10.11.2020	21.5	21:30	1	10.11.2020 21:30	12	754.5	770.4	94	Wind blowing from the south-southeast	2				No Significant Clouds	8	11
																					1900-11-10	10.11.2020	21	21:00	1	10.11.2020 21:00	12	754.5	770.4	94	Wind blowing from the south-southeast	2				No Significant Clouds	10.0 and more	11
																					1900-11-10	10.11.2020	20.5	20:30	1	10.11.2020 20:30	12	754.5	770.4	94	Wind blowing from the south-southeast	2				Few clouds (10-30%) 1200 m	10.0 and more	11
																					1900-11-10	10.11.2020	20	20:00	1	10.11.2020 20:00	13	754.6	770.4	94	Wind blowing from the south	2				No Significant Clouds	10.0 and more	12
																					1900-11-10	10.11.2020	19.5	19:30	1	10.11.2020 19:30	13	754.6	770.4	94	Wind blowing from the south-southeast	2				No Significant Clouds	10.0 and more	12
																					1900-11-10	10.11.2020	19	19:00	1	10.11.2020 19:00	13	754.6	770.4	94	Wind blowing from the south-east	2				No Significant Clouds	10.0 and more	12
																					1900-11-10	10.11.2020	18.5	18:30	1	10.11.2020 18:30	13	754.6	770.4	94	Calm, no wind	0				No Significant Clouds	10.0 and more	12
																					1900-11-10	10.11.2020	18	18:00	1	10.11.2020 18:00	13	754.6	770.4	94	Wind blowing from the north-east	1				Few clouds (10-30%) 750 m, broken clouds (60-90%) 2220 m, overcast (100%) 2580 m	10.0 and more	12
																					1900-11-10	10.11.2020	17.5	17:30	1	10.11.2020 17:30	13	753.8	769.6	94	Wind blowing from the east-northeast	1				No Significant Clouds	10.0 and more	12
																					1900-11-10	10.11.2020	17	17:00	1	10.11.2020 17:00	14	753.8	769.6	88	Wind blowing from the east	2				Scattered clouds (40-50%) 780 m, overcast (100%) 2460 m	10.0 and more	12
																					1900-11-10	10.11.2020	16.5	16:30	1	10.11.2020 16:30	14	754.6	770.4	88	Calm, no wind	0				No Significant Clouds	10.0 and more	12
																					1900-11-10	10.11.2020	16	16:00	1	10.11.2020 16:00	14	753.8	769.6	88	Wind blowing from the north-northeast	1				Few clouds (10-30%) 960 m, overcast (100%) 2280 m	10.0 and more	12
																					1900-11-10	10.11.2020	15.5	15:30	1	10.11.2020 15:30	15	753.9	769.6	82	variable wind direction	1				Broken clouds (60-90%) 960 m, overcast (100%) 2220 m	10.0 and more	12
																					1900-11-10	10.11.2020	15	15:00	1	10.11.2020 15:00	14	753.8	769.6	88	Wind blowing from the west-northwest	2				Broken clouds (60-90%) 720 m, overcast (100%) 870 m	10.0 and more	12
																					1900-11-10	10.11.2020	14.5	14:30	1	10.11.2020 14:30	15	753.9	769.6	82	variable wind direction	2				Few clouds (10-30%) 240 m, overcast (100%) 660 m	10.0 and more	12
																					1900-11-10	10.11.2020	14	14:00	1	10.11.2020 14:00	14	753.8	769.6	88	Calm, no wind	0				Scattered clouds (40-50%) 300 m, overcast (100%) 600 m	10.0 and more	12
																					1900-11-10	10.11.2020	13.5	13:30	1	10.11.2020 13:30	14	753.8	769.6	88	Wind blowing from the west-northwest	2				Overcast (100%) 240 m	10.0 and more	12
																					1900-11-10	10.11.2020	13	13:00	1	10.11.2020 13:00	13	753.8	769.6	100	Wind blowing from the west	2				Overcast (100%) 150 m	10.0 and more	13
																					1900-11-10	10.11.2020	12.5	12:30	1	10.11.2020 12:30	13	754.6	770.4	94	variable wind direction	1				Overcast (100%) 90 m	10.0 and more	12
																					1900-11-10	10.11.2020	12	12:00	1	10.11.2020 12:00	13	754.6	770.4	94	variable wind direction	1				Overcast (100%) 60 m	7	12
																					1900-11-10	10.11.2020	11.5	11:30	1	10.11.2020 11:30	13	754.6	770.4	100	variable wind direction	1		Mist		Overcast (100%) 60 m	4.9	13
																					1900-11-10	10.11.2020	11	11:00	1	10.11.2020 11:00	13	754.6	770.4	94	variable wind direction	2				Overcast (100%) 90 m	9	12
																					1900-11-10	10.11.2020	10.5	10:30	1	10.11.2020 10:30	13	754.6	770.4	94	Wind blowing from the west	2				Overcast (100%) 90 m	10.0 and more	12
																					1900-11-10	10.11.2020	10	10:00	1	10.11.2020 10:00	13	753.8	769.6	94	Wind blowing from the west-southwest	2		Mist		Overcast (100%) 60 m	1.8	12
																					1900-11-10	10.11.2020	9.5	09:30	1	10.11.2020 09:30	12	753.7	769.6	100	Wind blowing from the south-west	2				Overcast (100%) 60 m	6	12
																					1900-11-10	10.11.2020	9	09:00	1	10.11.2020 09:00	12	753.7	769.6	100	Wind blowing from the south-southwest	2				Overcast (100%) 120 m	10.0 and more	12
																					1900-11-10	10.11.2020	8.5	08:30	1	10.11.2020 08:30	12	753.7	769.6	94	Wind blowing from the west-southwest	2				Overcast (100%) 120 m	10.0 and more	11
																					1900-11-10	10.11.2020	8	08:00	1	10.11.2020 08:00	12	753	768.9	94	Wind blowing from the south-southwest	2				Overcast (100%) 180 m	10.0 and more	11
																					1900-11-10	10.11.2020	7.5	07:30	1	10.11.2020 07:30	12	753	768.9	94	Wind blowing from the south-southwest	2				Overcast (100%) 210 m	10.0 and more	11
																					1900-11-10	10.11.2020	7	07:00	1	10.11.2020 07:00	12	753	768.9	94	Wind blowing from the south-southwest	2				Overcast (100%) 300 m	10.0 and more	11
																					1900-11-10	10.11.2020	6.5	06:30	1	10.11.2020 06:30	12	753	768.9	94	Wind blowing from the south-southwest	1				Overcast (100%) 210 m	10.0 and more	11
																					1900-11-10	10.11.2020	6	06:00	1	10.11.2020 06:00	12	752.3	768.1	94	Wind blowing from the south-east	1				Overcast (100%) 210 m	10.0 and more	11
																					1900-11-10	10.11.2020	5.5	05:30	1	10.11.2020 05:30	12	752.3	768.1	94	Calm, no wind	0				Broken clouds (60-90%) 240 m, overcast (100%) 2280 m	10.0 and more	11
																					1900-11-10	10.11.2020	5	05:00	1	10.11.2020 05:00	12	752.3	768.1	94	Wind blowing from the south-west	1		Light rain		Few clouds (10-30%) 270 m, scattered clouds (40-50%) 900 m, overcast (100%) 2400 m	10.0 and more	11
																					1900-11-10	10.11.2020	4.5	04:30	1	10.11.2020 04:30	12	752.3	768.1	94	Wind blowing from the west	2		Light rain		Few clouds (10-30%) 450 m, scattered clouds (40-50%) 600 m, broken clouds (60-90%) 2340 m	10.0 and more	11
																					1900-11-10	10.11.2020	4	04:00	1	10.11.2020 04:00	12	752.3	768.1	94	Wind blowing from the south-west	2		Light rain, drizzle		Overcast (100%) 450 m	10.0 and more	11
																					1900-11-10	10.11.2020	3.5	03:30	1	10.11.2020 03:30	12	752.3	768.1	94	Wind blowing from the west-southwest	2		Light rain		Few clouds (10-30%) 420 m, scattered clouds (40-50%) 960 m, broken clouds (60-90%) 2340 m	10.0 and more	11
																					1900-11-10	10.11.2020	3	03:00	1	10.11.2020 03:00	12	752.3	768.1	94	Wind blowing from the west-southwest	2		Light rain		No Significant Clouds	10.0 and more	11
																					1900-11-10	10.11.2020	2.5	02:30	1	10.11.2020 02:30	12	752.3	768.1	94	Wind blowing from the south-west	2				Cumulus congestus of great vertical extent	10.0 and more	11
																					1900-11-10	10.11.2020	2	02:00	1	10.11.2020 02:00	12	752.3	768.1	94	Wind blowing from the west-southwest	3				No Significant Clouds	10.0 and more	11
																					1900-11-10	10.11.2020	1.5	01:30	1	10.11.2020 01:30	12	752.3	768.1	88	Wind blowing from the west-southwest	2				No Significant Clouds	10.0 and more	10
																					1900-11-10	10.11.2020	1	01:00	1	10.11.2020 01:00	12	752.3	768.1	88	Wind blowing from the west-southwest	2				No Significant Clouds	10.0 and more	10
																					1900-11-10	10.11.2020	0.5	00:30	1	10.11.2020 00:30	12	752.3	768.1	88	Wind blowing from the west	2				No Significant Clouds	10.0 and more	10
																					1900-11-10	10.11.2020	0	00:00	1	10.11.2020 00:00	13	752.3	768.1	88	Calm, no wind	0				No Significant Clouds	10.0 and more	11
																					1900-11-09	09.11.2020	23.5	23:30	1	09.11.2020 23:30	13	752.3	768.1	82	Wind blowing from the west-northwest	2				No Significant Clouds	10.0 and more	10
																					1900-11-09	09.11.2020	23	23:00	1	09.11.2020 23:00	13	752.3	768.1	88	Wind blowing from the west-northwest	2				No Significant Clouds	10.0 and more	11
																					1900-11-09	09.11.2020	22.5	22:30	1	09.11.2020 22:30	13	752.3	768.1	88	Wind blowing from the west	2				No Significant Clouds	10.0 and more	11
																					1900-11-09	09.11.2020	22	22:00	1	09.11.2020 22:00	13	751.5	767.3	88	Wind blowing from the west	2				No Significant Clouds	10.0 and more	11
																					1900-11-09	09.11.2020	21.5	21:30	1	09.11.2020 21:30	14	751.6	767.3	82	Wind blowing from the south-west	2				No Significant Clouds	10.0 and more	11
																					1900-11-09	09.11.2020	21	21:00	1	09.11.2020 21:00	14	751.6	767.3	82	Wind blowing from the south-southwest	2				No Significant Clouds	10.0 and more	11
																					1900-11-09	09.11.2020	20.5	20:30	1	09.11.2020 20:30	13	751.5	767.3	82	Wind blowing from the west-southwest	1				No Significant Clouds	10.0 and more	10
																					1900-11-09	09.11.2020	20	20:00	1	09.11.2020 20:00	14	751.6	767.3	77	Wind blowing from the west-southwest	1				No Significant Clouds	10.0 and more	10
																					1900-11-09	09.11.2020	19.5	19:30	1	09.11.2020 19:30	14	751.6	767.3	82	Calm, no wind	0				No Significant Clouds	10.0 and more	11
																					1900-11-09	09.11.2020	19	19:00	1	09.11.2020 19:00	15	750.9	766.6	77	Wind blowing from the south	1				Cumulus congestus of great vertical extent	10.0 and more	11
																					1900-11-09	09.11.2020	18.5	18:30	1	09.11.2020 18:30	15	750.9	766.6	72	Wind blowing from the south-southeast	1				No Significant Clouds	10.0 and more	10
																					1900-11-09	09.11.2020	18	18:00	1	09.11.2020 18:00	16	751	766.6	72	Wind blowing from the south-southeast	1				No Significant Clouds	10.0 and more	11
																					1900-11-09	09.11.2020	17.5	17:30	1	09.11.2020 17:30	16	751	766.6	68	Wind blowing from the south-southwest	2				No Significant Clouds	10.0 and more	10
																					1900-11-09	09.11.2020	17	17:00	1	09.11.2020 17:00	17	750.3	765.8	64	Wind blowing from the south	2				No Significant Clouds	10.0 and more	10
																					1900-11-09	09.11.2020	16.5	16:30	1	09.11.2020 16:30	18	750.3	765.8	60	Calm, no wind	0				No Significant Clouds	10.0 and more	10
																					1900-11-09	09.11.2020	16	16:00	1	09.11.2020 16:00	19	750.4	765.8	60	Wind blowing from the south-west	1				No Significant Clouds	10.0 and more	11
																					1900-11-09	09.11.2020	15.5	15:30	1	09.11.2020 15:30	19	750.4	765.8	56	variable wind direction	2				No Significant Clouds	10.0 and more	10
																					1900-11-09	09.11.2020	15	15:00	1	09.11.2020 15:00	20	750.4	765.8	53	variable wind direction	2				No Significant Clouds	10.0 and more	10
																					1900-11-09	09.11.2020	14.5	14:30	1	09.11.2020 14:30	19	750.4	765.8	56	variable wind direction	2				No Significant Clouds	10.0 and more	10
																					1900-11-09	09.11.2020	14	14:00	1	09.11.2020 14:00	19	750.4	765.8	60	Wind blowing from the south-southwest	2				No Significant Clouds	10.0 and more	11
																					1900-11-09	09.11.2020	13.5	13:30	1	09.11.2020 13:30	18	750.3	765.8	60	variable wind direction	1				No Significant Clouds	10.0 and more	10
																					1900-11-09	09.11.2020	13	13:00	1	09.11.2020 13:00	18	750.3	765.8	64	variable wind direction	1				No Significant Clouds	10.0 and more	11
																					1900-11-09	09.11.2020	12.5	12:30	1	09.11.2020 12:30	17	750.3	765.8	64	Wind blowing from the east-southeast	2				No Significant Clouds	10.0 and more	10
																					1900-11-09	09.11.2020	12	12:00	1	09.11.2020 12:00	17	751.1	766.6	68	Wind blowing from the south-southeast	2				No Significant Clouds	10.0 and more	11
																					1900-11-09	09.11.2020	11.5	11:30	1	09.11.2020 11:30	16	751	766.6	72	Wind blowing from the south-southeast	2				No Significant Clouds	10.0 and more	11
																					1900-11-09	09.11.2020	11	11:00	1	09.11.2020 11:00	15	750.9	766.6	77	Wind blowing from the east-southeast	2				No Significant Clouds	10.0 and more	11
																					1900-11-09	09.11.2020	10.5	10:30	1	09.11.2020 10:30	14	750.9	766.6	82	Wind blowing from the east-southeast	2				No Significant Clouds	10.0 and more	11
																					1900-11-09	09.11.2020	10	10:00	1	09.11.2020 10:00	12	750.8	766.6	94	Wind blowing from the east-southeast	2				No Significant Clouds	10.0 and more	11
																					1900-11-09	09.11.2020	9.5	09:30	1	09.11.2020 09:30	11	750.7	766.6	94	Wind blowing from the east	3				No Significant Clouds	10.0 and more	10
																					1900-11-09	09.11.2020	9	09:00	1	09.11.2020 09:00	10	750.7	766.6	94	Wind blowing from the east	2				No Significant Clouds	10.0 and more	9
																					1900-11-09	09.11.2020	8.5	08:30	1	09.11.2020 08:30	9	749.8	765.8	94	Wind blowing from the east	3				No Significant Clouds	10.0 and more	8
																					1900-11-09	09.11.2020	8	08:00	1	09.11.2020 08:00	8	749.8	765.8	100	Wind blowing from the east	3				No Significant Clouds	9	8
																					1900-11-09	09.11.2020	7.5	07:30	1	09.11.2020 07:30	8	749.8	765.8	100	Wind blowing from the east	2				No Significant Clouds	6	8
																					1900-11-09	09.11.2020	7	07:00	1	09.11.2020 07:00	8	749.8	765.8	100	Wind blowing from the east	3				No Significant Clouds	7	8
																					1900-11-09	09.11.2020	6.5	06:30	1	09.11.2020 06:30	8	749	765	100	Wind blowing from the east	3				No Significant Clouds	6	8
																					1900-11-09	09.11.2020	6	06:00	1	09.11.2020 06:00	9	749.8	765.8	94	Wind blowing from the east	2				No Significant Clouds	7	8
																					1900-11-09	09.11.2020	5.5	05:30	1	09.11.2020 05:30	8	749.8	765.8	100	Wind blowing from the east	2		Mist		No Significant Clouds	3.3	8
																					1900-11-09	09.11.2020	5	05:00	1	09.11.2020 05:00	9	749.8	765.8	94	Wind blowing from the east	2		Patches fog		Vertical visibility	1.6	8
																					1900-11-09	09.11.2020	4.5	04:30	1	09.11.2020 04:30	8	749	765	100	Wind blowing from the east	2		Fog		Vertical visibility	0.7	8
																					1900-11-09	09.11.2020	4	04:00	1	09.11.2020 04:00	9	749.1	765	94	Wind blowing from the east	2		Patches fog		No Significant Clouds	1.1	8
																					1900-11-09	09.11.2020	3.5	03:30	1	09.11.2020 03:30	9	749.1	765	100	Wind blowing from the east-southeast	1		Fog		No Significant Clouds	0.8	9
																					1900-11-09	09.11.2020	3	03:00	1	09.11.2020 03:00	9	749.1	765	94	Wind blowing from the east	3		Patches fog		No Significant Clouds	1.9	8
																					1900-11-09	09.11.2020	2.5	02:30	1	09.11.2020 02:30	9	749.1	765	100	Wind blowing from the east	3		Mist		No Significant Clouds	4.8	9
																					1900-11-09	09.11.2020	2	02:00	1	09.11.2020 02:00	9	749.1	765	100	Wind blowing from the east	2		Mist		No Significant Clouds	4	9
																					1900-11-09	09.11.2020	1.5	01:30	1	09.11.2020 01:30	9	749.8	765.8	100	Wind blowing from the east-northeast	2		Mist		No Significant Clouds	5	9
																					1900-11-09	09.11.2020	1	01:00	1	09.11.2020 01:00	10	749.9	765.8	94	Wind blowing from the east	2				No Significant Clouds	8	9
																					1900-11-09	09.11.2020	0.5	00:30	1	09.11.2020 00:30	10	749.9	765.8	94	Wind blowing from the east-northeast	2		Mist		No Significant Clouds	3	9
																					1900-11-09	09.11.2020	0	00:00	1	09.11.2020 00:00	11	749.9	765.8	94	Wind blowing from the east	2		Patches fog		No Significant Clouds	1.5	10
																					1900-11-08	08.11.2020	23.5	23:30	1	08.11.2020 23:30	11	749.9	765.8	94	Wind blowing from the east-northeast	1				No Significant Clouds	10.0 and more	10
																					1900-11-08	08.11.2020	23	23:00	1	08.11.2020 23:00	11	749.9	765.8	94	Wind blowing from the east-northeast	2				No Significant Clouds	10.0 and more	10
																					1900-11-08	08.11.2020	22.5	22:30	1	08.11.2020 22:30	11	749.9	765.8	94	variable wind direction	1				No Significant Clouds	10.0 and more	10
																					1900-11-08	08.11.2020	22	22:00	1	08.11.2020 22:00	12	750	765.8	88	variable wind direction	1				No Significant Clouds	10.0 and more	10
																					1900-11-08	08.11.2020	21.5	21:30	1	08.11.2020 21:30	13	750.1	765.8	88	Wind blowing from the south-east	2				No Significant Clouds	10.0 and more	11
																					1900-11-08	08.11.2020	21	21:00	1	08.11.2020 21:00	14	750.1	765.8	88	Wind blowing from the south-southeast	2				No Significant Clouds	10.0 and more	12
																					1900-11-08	08.11.2020	20.5	20:30	1	08.11.2020 20:30	14	749.3	765	88	Wind blowing from the south	2				No Significant Clouds	10.0 and more	12
																					1900-11-08	08.11.2020	20	20:00	1	08.11.2020 20:00	15	750.2	765.8	82	Wind blowing from the south	2				No Significant Clouds	10.0 and more	12
																					1900-11-08	08.11.2020	19.5	19:30	1	08.11.2020 19:30	15	750.2	765.8	82	Wind blowing from the south	2				No Significant Clouds	10.0 and more	12
																					1900-11-08	08.11.2020	19	19:00	1	08.11.2020 19:00	15	749.4	765	82	Wind blowing from the south-southeast	3				No Significant Clouds	10.0 and more	12
																					1900-11-08	08.11.2020	18.5	18:30	1	08.11.2020 18:30	15	749.4	765	82	Wind blowing from the south-east	3				No Significant Clouds	10.0 and more	12
																					1900-11-08	08.11.2020	18	18:00	1	08.11.2020 18:00	15	749.4	765	82	Wind blowing from the south-east	3				No Significant Clouds	10.0 and more	12
																					1900-11-08	08.11.2020	17.5	17:30	1	08.11.2020 17:30	16	749.4	765	77	Wind blowing from the south-east	2				No Significant Clouds	10.0 and more	12
																					1900-11-08	08.11.2020	17	17:00	1	08.11.2020 17:00	17	749.5	765	73	Wind blowing from the east-southeast	2				Few clouds (10-30%) 1050 m, broken clouds (60-90%) 1260 m, broken clouds (60-90%) 1470 m	10.0 and more	12
																					1900-11-08	08.11.2020	16.5	16:30	1	08.11.2020 16:30	17	749.5	765	68	variable wind direction	2				Broken clouds (60-90%) 1440 m, overcast (100%) 2820 m	10.0 and more	11
																					1900-11-08	08.11.2020	16	16:00	1	08.11.2020 16:00	17	749.5	765	68	variable wind direction	1				Few clouds (10-30%) 960 m, broken clouds (60-90%) 1170 m, broken clouds (60-90%) 1350 m	10.0 and more	11
																					1900-11-08	08.11.2020	15.5	15:30	1	08.11.2020 15:30	18	749.5	765	64	variable wind direction	2				Scattered clouds (40-50%) 1050 m, broken clouds (60-90%) 1230 m, broken clouds (60-90%) 1440 m	10.0 and more	11
																					1900-11-08	08.11.2020	15	15:00	1	08.11.2020 15:00	18	749.5	765	64	Wind blowing from the south-southwest	2				Scattered clouds (40-50%) 990 m, broken clouds (60-90%) 1350 m	10.0 and more	11
																					1900-11-08	08.11.2020	14.5	14:30	1	08.11.2020 14:30	19	749.6	765	60	Wind blowing from the west-southwest	3				Scattered clouds (40-50%) 1020 m	10.0 and more	11
																					1900-11-08	08.11.2020	14	14:00	1	08.11.2020 14:00	19	749.6	765	60	Wind blowing from the west-southwest	5				No Significant Clouds	10.0 and more	11
																					1900-11-08	08.11.2020	13.5	13:30	1	08.11.2020 13:30	19	749.6	765	60	Wind blowing from the south-west	5				No Significant Clouds	10.0 and more	11
																					1900-11-08	08.11.2020	13	13:00	1	08.11.2020 13:00	18	750.3	765.8	64	Wind blowing from the south-west	4				Few clouds (10-30%) 930 m	10.0 and more	11
																					1900-11-08	08.11.2020	12.5	12:30	1	08.11.2020 12:30	19	750.4	765.8	60	Wind blowing from the south-west	5				Few clouds (10-30%) 900 m	10.0 and more	11
																					1900-11-08	08.11.2020	12	12:00	1	08.11.2020 12:00	18	750.3	765.8	68	Wind blowing from the south-west	5				Few clouds (10-30%) 870 m	10.0 and more	12
																					1900-11-08	08.11.2020	11.5	11:30	1	08.11.2020 11:30	18	751.1	766.6	64	Wind blowing from the south-southwest	5				No Significant Clouds	10.0 and more	11
																					1900-11-08	08.11.2020	11	11:00	1	08.11.2020 11:00	17	751.1	766.6	68	Wind blowing from the south	4				No Significant Clouds	10.0 and more	11
																					1900-11-08	08.11.2020	10.5	10:30	1	08.11.2020 10:30	17	751.1	766.6	68	Wind blowing from the south	4				No Significant Clouds	10.0 and more	11
																					1900-11-08	08.11.2020	10	10:00	1	08.11.2020 10:00	16	750.2	765.8	72	Wind blowing from the south	4				No Significant Clouds	10.0 and more	11
																					1900-11-08	08.11.2020	9.5	09:30	1	08.11.2020 09:30	15	750.2	765.8	77	Wind blowing from the south-southeast	4				No Significant Clouds	10.0 and more	11
																					1900-11-08	08.11.2020	9	09:00	1	08.11.2020 09:00	15	750.2	765.8	77	Wind blowing from the south-southeast	3				No Significant Clouds	10.0 and more	11
																					1900-11-08	08.11.2020	8.5	08:30	1	08.11.2020 08:30	14	750.1	765.8	77	Wind blowing from the south	3				No Significant Clouds	10.0 and more	10
																					1900-11-08	08.11.2020	8	08:00	1	08.11.2020 08:00	13	750.1	765.8	82	Wind blowing from the south	3				No Significant Clouds	10.0 and more	10
																					1900-11-08	08.11.2020	7.5	07:30	1	08.11.2020 07:30	13	750.1	765.8	82	Wind blowing from the south	3				No Significant Clouds	10.0 and more	10
																					1900-11-08	08.11.2020	7	07:00	1	08.11.2020 07:00	13	749.3	765	82	Wind blowing from the south	4				No Significant Clouds	10.0 and more	10
																					1900-11-08	08.11.2020	6.5	06:30	1	08.11.2020 06:30	13	749.3	765	82	Wind blowing from the south	4				No Significant Clouds	10.0 and more	10
																					1900-11-08	08.11.2020	6	06:00	1	08.11.2020 06:00	13	749.3	765	82	Wind blowing from the south	4				No Significant Clouds	10.0 and more	10
																					1900-11-08	08.11.2020	5.5	05:30	1	08.11.2020 05:30	13	749.3	765	82	Wind blowing from the south	4				No Significant Clouds	10.0 and more	10
																					1900-11-08	08.11.2020	5	05:00	1	08.11.2020 05:00	14	749.3	765	77	Wind blowing from the south	4				No Significant Clouds	10.0 and more	10
																					1900-11-08	08.11.2020	4.5	04:30	1	08.11.2020 04:30	14	749.3	765	77	Wind blowing from the south	5				No Significant Clouds	10.0 and more	10
																					1900-11-08	08.11.2020	4	04:00	1	08.11.2020 04:00	13	749.3	765	77	Wind blowing from the south-southeast	4				No Significant Clouds	10.0 and more	9
																					1900-11-08	08.11.2020	3.5	03:30	1	08.11.2020 03:30	14	749.3	765	72	Wind blowing from the south-southeast	4				No Significant Clouds	10.0 and more	9
																					1900-11-08	08.11.2020	3	03:00	1	08.11.2020 03:00	14	749.3	765	72	Wind blowing from the south-southeast	4				No Significant Clouds	10.0 and more	9
																					1900-11-08	08.11.2020	2.5	02:30	1	08.11.2020 02:30	15	749.4	765	68	Wind blowing from the south	5				No Significant Clouds	10.0 and more	9
																					1900-11-08	08.11.2020	2	02:00	1	08.11.2020 02:00	15	749.4	765	68	Wind blowing from the south	6				No Significant Clouds	10.0 and more	9
																					1900-11-08	08.11.2020	1.5	01:30	1	08.11.2020 01:30	16	748.7	764.3	63	Wind blowing from the south-southeast	5				No Significant Clouds	10.0 and more	9
																					1900-11-08	08.11.2020	1	01:00	1	08.11.2020 01:00	16	748.7	764.3	63	Wind blowing from the south-southeast	5				Broken clouds (60-90%) 1350 m, broken clouds (60-90%) 2280 m, overcast (100%) 2580 m	10.0 and more	9
																					1900-11-08	08.11.2020	0.5	00:30	1	08.11.2020 00:30	16	748.7	764.3	63	Wind blowing from the south-east	5				Scattered clouds (40-50%) 1410 m, broken clouds (60-90%) 1920 m, overcast (100%) 2220 m	10.0 and more	9
																					1900-11-08	08.11.2020	0	00:00	1	08.11.2020 00:00	16	748.7	764.3	63	Wind blowing from the south-east	4				No Significant Clouds	10.0 and more	9
																					1900-11-07	07.11.2020	23.5	23:30	1	07.11.2020 23:30	15	748.7	764.3	68	Wind blowing from the south-east	5				No Significant Clouds	10.0 and more	9
																					1900-11-07	07.11.2020	23	23:00	1	07.11.2020 23:00	15	748.7	764.3	68	Wind blowing from the east-southeast	5				No Significant Clouds	10.0 and more	9
																					1900-11-07	07.11.2020	22.5	22:30	1	07.11.2020 22:30	15	748.7	764.3	68	Wind blowing from the east-southeast	5				No Significant Clouds	10.0 and more	9
																					1900-11-07	07.11.2020	22	22:00	1	07.11.2020 22:00	14	748.6	764.3	77	Wind blowing from the east	3				Cumulus congestus of great vertical extent	10.0 and more	10
																					1900-11-07	07.11.2020	21.5	21:30	1	07.11.2020 21:30	14	748.6	764.3	77	Wind blowing from the east-southeast	4		Light rain		Cumulus congestus of great vertical extent	10.0 and more	10
																					1900-11-07	07.11.2020	21	21:00	1	07.11.2020 21:00	15	748.7	764.3	72	Wind blowing from the south-east	4				Cumulus congestus of great vertical extent	10.0 and more	10
																					1900-11-07	07.11.2020	20.5	20:30	1	07.11.2020 20:30	16	748.7	764.3	63	Wind blowing from the south-east	5		Light rain		Cumulus congestus of great vertical extent	10.0 and more	9
																					1900-11-07	07.11.2020	20	20:00	1	07.11.2020 20:00	15	749.4	765	72	Wind blowing from the east-southeast	4				Few clouds (10-30%) 1470 m, overcast (100%) 2820 m	10.0 and more	10
																					1900-11-07	07.11.2020	19.5	19:30	1	07.11.2020 19:30	15	748.7	764.3	72	Wind blowing from the east-southeast	5				No Significant Clouds	10.0 and more	10
																					1900-11-07	07.11.2020	19	19:00	1	07.11.2020 19:00	16	748.7	764.3	68	Wind blowing from the east-southeast	5				No Significant Clouds	10.0 and more	10
																					1900-11-07	07.11.2020	18.5	18:30	1	07.11.2020 18:30	15	748.7	764.3	68	Wind blowing from the east	3				No Significant Clouds	10.0 and more	9
																					1900-11-07	07.11.2020	18	18:00	1	07.11.2020 18:00	16	748.7	764.3	68	Wind blowing from the east	3				No Significant Clouds	10.0 and more	10
																					1900-11-07	07.11.2020	17.5	17:30	1	07.11.2020 17:30	15	748.7	764.3	72	Wind blowing from the east	3				No Significant Clouds	10.0 and more	10
																					1900-11-07	07.11.2020	17	17:00	1	07.11.2020 17:00	16	748.7	764.3	68	Wind blowing from the east	4				No Significant Clouds	10.0 and more	10
																					1900-11-07	07.11.2020	16.5	16:30	1	07.11.2020 16:30	17	748.8	764.3	64	Wind blowing from the east-southeast	4				No Significant Clouds	10.0 and more	10
																					1900-11-07	07.11.2020	16	16:00	1	07.11.2020 16:00	17	748	763.5	64	Wind blowing from the east	4				No Significant Clouds	10.0 and more	10
																					1900-11-07	07.11.2020	15.5	15:30	1	07.11.2020 15:30	17	748	763.5	64	Wind blowing from the east	4				No Significant Clouds	10.0 and more	10
																					1900-11-07	07.11.2020	15	15:00	1	07.11.2020 15:00	17	748	763.5	64	Wind blowing from the east-southeast	4				No Significant Clouds	10.0 and more	10
																					1900-11-07	07.11.2020	14.5	14:30	1	07.11.2020 14:30	17	748	763.5	64	Wind blowing from the east-southeast	5				No Significant Clouds	10.0 and more	10
																					1900-11-07	07.11.2020	14	14:00	1	07.11.2020 14:00	17	748	763.5	64	Wind blowing from the east-southeast	5				No Significant Clouds	10.0 and more	10
																					1900-11-07	07.11.2020	13.5	13:30	1	07.11.2020 13:30	18	748.9	764.3	60	Wind blowing from the east-southeast	5				No Significant Clouds	10.0 and more	10
																					1900-11-07	07.11.2020	13	13:00	1	07.11.2020 13:00	18	748.9	764.3	56	Wind blowing from the south-east	5				No Significant Clouds	10.0 and more	9
																					1900-11-07	07.11.2020	12.5	12:30	1	07.11.2020 12:30	17	748.8	764.3	59	Wind blowing from the east-southeast	4				No Significant Clouds	10.0 and more	9
																					1900-11-07	07.11.2020	12	12:00	1	07.11.2020 12:00	16	748.7	764.3	68	Wind blowing from the east	4				No Significant Clouds	10.0 and more	10
																					1900-11-07	07.11.2020	11.5	11:30	1	07.11.2020 11:30	16	749.4	765	68	Wind blowing from the east-southeast	5				No Significant Clouds	10.0 and more	10
																					1900-11-07	07.11.2020	11	11:00	1	07.11.2020 11:00	15	749.4	765	68	Wind blowing from the east-southeast	5				No Significant Clouds	10.0 and more	9
																					1900-11-07	07.11.2020	10.5	10:30	1	07.11.2020 10:30	14	749.3	765	72	Wind blowing from the east-southeast	5				No Significant Clouds	10.0 and more	9
																					1900-11-07	07.11.2020	10	10:00	1	07.11.2020 10:00	13	749.3	765	77	Wind blowing from the east-southeast	4				No Significant Clouds	10.0 and more	9
																					1900-11-07	07.11.2020	9.5	09:30	1	07.11.2020 09:30	12	749.2	765	77	Wind blowing from the east-southeast	5				No Significant Clouds	10.0 and more	8
																					1900-11-07	07.11.2020	9	09:00	1	07.11.2020 09:00	11	749.2	765	82	Wind blowing from the east	5				No Significant Clouds	10.0 and more	8
																					1900-11-07	07.11.2020	8.5	08:30	1	07.11.2020 08:30	11	749.2	765	82	Wind blowing from the east-southeast	4				No Significant Clouds	10.0 and more	8
																					1900-11-07	07.11.2020	8	08:00	1	07.11.2020 08:00	11	749.2	765	82	Wind blowing from the east	3				No Significant Clouds	10.0 and more	8
																					1900-11-07	07.11.2020	7.5	07:30	1	07.11.2020 07:30	10	749.1	765	82	Wind blowing from the east	2				No Significant Clouds	10.0 and more	7
																					1900-11-07	07.11.2020	7	07:00	1	07.11.2020 07:00	10	749.1	765	82	Wind blowing from the east	5				No Significant Clouds	10.0 and more	7
																					1900-11-07	07.11.2020	6.5	06:30	1	07.11.2020 06:30	11	749.2	765	77	Wind blowing from the east	5				No Significant Clouds	10.0 and more	7
																					1900-11-07	07.11.2020	6	06:00	1	07.11.2020 06:00	11	749.9	765.8	82	Wind blowing from the east	3				No Significant Clouds	10.0 and more	8
																					1900-11-07	07.11.2020	5.5	05:30	1	07.11.2020 05:30	11	749.2	765	82	Wind blowing from the east-southeast	3				No Significant Clouds	10.0 and more	8
																					1900-11-07	07.11.2020	5	05:00	1	07.11.2020 05:00	11	749.2	765	82	Wind blowing from the east-southeast	4				No Significant Clouds	10.0 and more	8
																					1900-11-07	07.11.2020	4.5	04:30	1	07.11.2020 04:30	10	749.1	765	88	Wind blowing from the east	4				No Significant Clouds	10.0 and more	8
																					1900-11-07	07.11.2020	4	04:00	1	07.11.2020 04:00	11	749.2	765	82	Wind blowing from the east-southeast	3				No Significant Clouds	10.0 and more	8
																					1900-11-07	07.11.2020	3.5	03:30	1	07.11.2020 03:30	11	749.2	765	82	Wind blowing from the east-southeast	4				No Significant Clouds	10.0 and more	8
																					1900-11-07	07.11.2020	3	03:00	1	07.11.2020 03:00	10	749.9	765.8	88	Wind blowing from the east-southeast	4				No Significant Clouds	10.0 and more	8
																					1900-11-07	07.11.2020	2.5	02:30	1	07.11.2020 02:30	10	749.9	765.8	82	Wind blowing from the east-southeast	4				No Significant Clouds	10.0 and more	7
																					1900-11-07	07.11.2020	2	02:00	1	07.11.2020 02:00	10	749.9	765.8	88	Wind blowing from the east-southeast	4				No Significant Clouds	10.0 and more	8
																					1900-11-07	07.11.2020	1.5	01:30	1	07.11.2020 01:30	10	749.9	765.8	88	Wind blowing from the east-southeast	4				No Significant Clouds	10.0 and more	8
																					1900-11-07	07.11.2020	1	01:00	1	07.11.2020 01:00	10	749.9	765.8	88	Wind blowing from the east-southeast	4				No Significant Clouds	10.0 and more	8
																					1900-11-07	07.11.2020	0	00:00	1	07.11.2020 00:00	11	750.7	766.6	82	Wind blowing from the east-southeast	4				No Significant Clouds	10.0 and more	8
																					1900-11-06	06.11.2020	23	23:00	1	06.11.2020 23:00	11	750.7	766.6	82	Wind blowing from the east-southeast	5				No Significant Clouds	10.0 and more	8
																					1900-11-06	06.11.2020	22.5	22:30	1	06.11.2020 22:30	11	750.7	766.6	82	Wind blowing from the east-southeast	5				No Significant Clouds	10.0 and more	8
																					1900-11-06	06.11.2020	22	22:00	1	06.11.2020 22:00	11	750.7	766.6	82	Wind blowing from the east-southeast	4				No Significant Clouds	10.0 and more	8
																					1900-11-06	06.11.2020	21.5	21:30	1	06.11.2020 21:30	11	750.7	766.6	82	Wind blowing from the east-southeast	4				No Significant Clouds	10.0 and more	8
																					1900-11-06	06.11.2020	21	21:00	1	06.11.2020 21:00	11	750.7	766.6	88	Wind blowing from the east-southeast	4				No Significant Clouds	10.0 and more	9
																					1900-11-06	06.11.2020	20.5	20:30	1	06.11.2020 20:30	12	750.8	766.6	82	Wind blowing from the east-southeast	4				No Significant Clouds	10.0 and more	9
																					1900-11-06	06.11.2020	20	20:00	1	06.11.2020 20:00	12	750.8	766.6	82	Wind blowing from the east-southeast	4				No Significant Clouds	10.0 and more	9
																					1900-11-06	06.11.2020	19.5	19:30	1	06.11.2020 19:30	12	750.8	766.6	82	Wind blowing from the east-southeast	5				No Significant Clouds	10.0 and more	9
																					1900-11-06	06.11.2020	19	19:00	1	06.11.2020 19:00	12	750.8	766.6	88	Wind blowing from the east	4				No Significant Clouds	10.0 and more	10
																					1900-11-06	06.11.2020	18.5	18:30	1	06.11.2020 18:30	12	750.8	766.6	82	Wind blowing from the east	4				No Significant Clouds	10.0 and more	9
																					1900-11-06	06.11.2020	18	18:00	1	06.11.2020 18:00	13	750.8	766.6	77	Wind blowing from the east	4				No Significant Clouds	10.0 and more	9
																					1900-11-06	06.11.2020	17.5	17:30	1	06.11.2020 17:30	13	750.8	766.6	77	Wind blowing from the east	5				No Significant Clouds	10.0 and more	9
																					1900-11-06	06.11.2020	17	17:00	1	06.11.2020 17:00	14	751.6	767.3	72	Wind blowing from the east	4				No Significant Clouds	10.0 and more	9
																					1900-11-06	06.11.2020	16.5	16:30	1	06.11.2020 16:30	15	751.6	767.3	72	Wind blowing from the east	4				No Significant Clouds	10.0 and more	10
																					1900-11-06	06.11.2020	16	16:00	1	06.11.2020 16:00	16	751.7	767.3	68	Wind blowing from the east	4				No Significant Clouds	10.0 and more	10
																					1900-11-06	06.11.2020	15.5	15:30	1	06.11.2020 15:30	16	751.7	767.3	68	Wind blowing from the east	4				No Significant Clouds	10.0 and more	10
																					1900-11-06	06.11.2020	15	15:00	1	06.11.2020 15:00	17	751.7	767.3	64	Wind blowing from the east-southeast	4				No Significant Clouds	10.0 and more	10
																					1900-11-06	06.11.2020	14.5	14:30	1	06.11.2020 14:30	16	752.5	768.1	68	Wind blowing from the east-southeast	4				No Significant Clouds	10.0 and more	10
																					1900-11-06	06.11.2020	14	14:00	1	06.11.2020 14:00	16	752.5	768.1	63	Wind blowing from the east-southeast	5				No Significant Clouds	10.0 and more	9
																					1900-11-06	06.11.2020	13.5	13:30	1	06.11.2020 13:30	15	752.4	768.1	68	Wind blowing from the east-southeast	4				No Significant Clouds	10.0 and more	9
																					1900-11-06	06.11.2020	13	13:00	1	06.11.2020 13:00	14	753.1	768.9	67	Wind blowing from the east-southeast	4				No Significant Clouds	10.0 and more	8
																					1900-11-06	06.11.2020	12.5	12:30	1	06.11.2020 12:30	14	753.1	768.9	67	Wind blowing from the east-southeast	5				No Significant Clouds	10.0 and more	8
																					1900-11-06	06.11.2020	12	12:00	1	06.11.2020 12:00	13	753.1	768.9	72	Wind blowing from the east-southeast	5				No Significant Clouds	10.0 and more	8
																					1900-11-06	06.11.2020	11.5	11:30	1	06.11.2020 11:30	12	753.7	769.6	72	Wind blowing from the east-southeast	5				No Significant Clouds	9	7
																					1900-11-06	06.11.2020	11	11:00	1	06.11.2020 11:00	11	753.7	769.6	82	Wind blowing from the east-southeast	5				Few clouds (10-30%) 240 m	9	8
																					1900-11-06	06.11.2020	10.5	10:30	1	06.11.2020 10:30	10	753.6	769.6	82	Wind blowing from the east-southeast	5				No Significant Clouds	9	7
																					1900-11-06	06.11.2020	10	10:00	1	06.11.2020 10:00	9	753.6	769.6	82	Wind blowing from the south-east	5				No Significant Clouds	9	6
																					1900-11-06	06.11.2020	9.5	09:30	1	06.11.2020 09:30	9	753.6	769.6	82	Wind blowing from the east-southeast	5				No Significant Clouds	9	6
																					1900-11-06	06.11.2020	9	09:00	1	06.11.2020 09:00	8	753.5	769.6	87	Wind blowing from the east	5				No Significant Clouds	10.0 and more	6
																					1900-11-06	06.11.2020	8.5	08:30	1	06.11.2020 08:30	7	753.4	769.6	87	Wind blowing from the east	5				No Significant Clouds	10.0 and more	5
																					1900-11-06	06.11.2020	8	08:00	1	06.11.2020 08:00	7	753.4	769.6	87	Wind blowing from the east	5				No Significant Clouds	9	5
																					1900-11-06	06.11.2020	7.5	07:30	1	06.11.2020 07:30	6	753.4	769.6	93	Wind blowing from the east-southeast	4				No Significant Clouds	7	5
																					1900-11-06	06.11.2020	7	07:00	1	06.11.2020 07:00	6	753.4	769.6	93	Wind blowing from the east	6				No Significant Clouds	7	5
																					1900-11-06	06.11.2020	6.5	06:30	1	06.11.2020 06:30	5	754.1	770.4	93	Wind blowing from the east	5				No Significant Clouds	7	4
																					1900-11-06	06.11.2020	6	06:00	1	06.11.2020 06:00	5	754.1	770.4	93	Wind blowing from the east	5				No Significant Clouds	8	4
																					1900-11-06	06.11.2020	5.5	05:30	1	06.11.2020 05:30	5	754.1	770.4	93	Wind blowing from the east	6				No Significant Clouds	9	4
																					1900-11-06	06.11.2020	5	05:00	1	06.11.2020 05:00	5	754.1	770.4	93	Wind blowing from the east	6				No Significant Clouds	10.0 and more	4
																					1900-11-06	06.11.2020	4.5	04:30	1	06.11.2020 04:30	5	754.1	770.4	93	Wind blowing from the east	6				No Significant Clouds	10.0 and more	4
																					1900-11-06	06.11.2020	4	04:00	1	06.11.2020 04:00	5	754.8	771.1	93	Wind blowing from the east	6				No Significant Clouds	10.0 and more	4
																					1900-11-06	06.11.2020	3.5	03:30	1	06.11.2020 03:30	6	754.9	771.1	87	Wind blowing from the east	6				No Significant Clouds	10.0 and more	4
																					1900-11-06	06.11.2020	3	03:00	1	06.11.2020 03:00	6	754.9	771.1	87	Wind blowing from the east	6				No Significant Clouds	10.0 and more	4
																					1900-11-06	06.11.2020	2.5	02:30	1	06.11.2020 02:30	6	754.9	771.1	93	Wind blowing from the east	6				No Significant Clouds	10.0 and more	5
																					1900-11-06	06.11.2020	2	02:00	1	06.11.2020 02:00	6	754.9	771.1	87	Wind blowing from the east	6				No Significant Clouds	10.0 and more	4
																					1900-11-06	06.11.2020	1.5	01:30	1	06.11.2020 01:30	6	755.6	771.9	87	Wind blowing from the east	5				No Significant Clouds	10.0 and more	4
																					1900-11-06	06.11.2020	1	01:00	1	06.11.2020 01:00	6	755.6	771.9	93	Wind blowing from the east	4				No Significant Clouds	10.0 and more	5
																					1900-11-06	06.11.2020	0.5	00:30	1	06.11.2020 00:30	6	755.6	771.9	87	Wind blowing from the east-northeast	5				No Significant Clouds	10.0 and more	4
																					1900-11-06	06.11.2020	0	00:00	1	06.11.2020 00:00	6	755.6	771.9	93	Wind blowing from the east	4				No Significant Clouds	10.0 and more	5
																					1900-11-05	05.11.2020	23.5	23:30	1	05.11.2020 23:30	6	755.6	771.9	87	Wind blowing from the east	5				No Significant Clouds	10.0 and more	4
																					1900-11-05	05.11.2020	23	23:00	1	05.11.2020 23:00	6	756.4	772.7	93	Wind blowing from the east	5				No Significant Clouds	10.0 and more	5
																					1900-11-05	05.11.2020	22.5	22:30	1	05.11.2020 22:30	6	756.4	772.7	93	Wind blowing from the east-northeast	5				No Significant Clouds	10.0 and more	5
																					1900-11-05	05.11.2020	22	22:00	1	05.11.2020 22:00	7	756.5	772.7	87	Wind blowing from the east-northeast	4				No Significant Clouds	10.0 and more	5
																					1900-11-05	05.11.2020	21.5	21:30	1	05.11.2020 21:30	7	756.5	772.7	87	Wind blowing from the east-northeast	4				No Significant Clouds	10.0 and more	5
																					1900-11-05	05.11.2020	21	21:00	1	05.11.2020 21:00	7	756.5	772.7	87	Wind blowing from the east-northeast	4				No Significant Clouds	10.0 and more	5
																					1900-11-05	05.11.2020	20.5	20:30	1	05.11.2020 20:30	7	756.5	772.7	87	Wind blowing from the east-northeast	4				No Significant Clouds	10.0 and more	5
																					1900-11-05	05.11.2020	20	20:00	1	05.11.2020 20:00	8	756.5	772.7	82	Wind blowing from the east-northeast	4				No Significant Clouds	10.0 and more	5
																					1900-11-05	05.11.2020	19.5	19:30	1	05.11.2020 19:30	9	757.3	773.4	82	Wind blowing from the east-northeast	4				Scattered clouds (40-50%) 900 m	10.0 and more	6
																					1900-11-05	05.11.2020	19	19:00	1	05.11.2020 19:00	9	757.3	773.4	82	Wind blowing from the east-northeast	4				Overcast (100%) 900 m	10.0 and more	6
																					1900-11-05	05.11.2020	18.5	18:30	1	05.11.2020 18:30	10	757.3	773.4	76	Wind blowing from the east-northeast	5				Overcast (100%) 870 m	10.0 and more	6
																					1900-11-05	05.11.2020	18	18:00	1	05.11.2020 18:00	10	757.3	773.4	76	Wind blowing from the east-northeast	3				Overcast (100%) 900 m	10.0 and more	6
																					1900-11-05	05.11.2020	17.5	17:30	1	05.11.2020 17:30	10	757.3	773.4	76	Wind blowing from the east-northeast	3				Overcast (100%) 930 m	10.0 and more	6
																					1900-11-05	05.11.2020	17	17:00	1	05.11.2020 17:00	10	757.3	773.4	76	Wind blowing from the east	3				Overcast (100%) 930 m	10.0 and more	6
																					1900-11-05	05.11.2020	16.5	16:30	1	05.11.2020 16:30	10	757.3	773.4	76	Wind blowing from the east-northeast	5				Overcast (100%) 900 m	10.0 and more	6
																					1900-11-05	05.11.2020	16	16:00	1	05.11.2020 16:00	10	757.3	773.4	76	Wind blowing from the east	5				Overcast (100%) 840 m	10.0 and more	6
																					1900-11-05	05.11.2020	15.5	15:30	1	05.11.2020 15:30	10	757.3	773.4	76	Wind blowing from the east	5				Overcast (100%) 810 m	10.0 and more	6
																					1900-11-05	05.11.2020	15	15:00	1	05.11.2020 15:00	10	757.8	773.9	71	Wind blowing from the east-northeast	5				Overcast (100%) 780 m	10.0 and more	5
																					1900-11-05	05.11.2020	14.5	14:30	1	05.11.2020 14:30	10	757.8	773.9	71	Wind blowing from the east-northeast	5				Overcast (100%) 840 m	10.0 and more	5
																					1900-11-05	05.11.2020	14	14:00	1	05.11.2020 14:00	10	757.8	773.9	76	Wind blowing from the east-northeast	6				Overcast (100%) 870 m	10.0 and more	6
																					1900-11-05	05.11.2020	13.5	13:30	1	05.11.2020 13:30	10	757.8	773.9	71	Wind blowing from the north-east	6				Overcast (100%) 870 m	10.0 and more	5
																					1900-11-05	05.11.2020	13	13:00	1	05.11.2020 13:00	10	757.8	773.9	71	Wind blowing from the north-east	6				Scattered clouds (40-50%) 900 m	10.0 and more	5
																					1900-11-05	05.11.2020	12.5	12:30	1	05.11.2020 12:30	10	758.6	774.7	71	Wind blowing from the north-east	6				No Significant Clouds	10.0 and more	5
																					1900-11-05	05.11.2020	12	12:00	1	05.11.2020 12:00	9	758.6	774.7	76	Wind blowing from the east-northeast	5				No Significant Clouds	10.0 and more	5
																					1900-11-05	05.11.2020	11.5	11:30	1	05.11.2020 11:30	8	759.3	775.5	76	Wind blowing from the north-east	5				No Significant Clouds	10.0 and more	4
																					1900-11-05	05.11.2020	11	11:00	1	05.11.2020 11:00	7	759.2	775.5	81	Wind blowing from the east-northeast	5				No Significant Clouds	10.0 and more	4
																					1900-11-05	05.11.2020	10.5	10:30	1	05.11.2020 10:30	6	759.2	775.5	87	Wind blowing from the north-east	6				No Significant Clouds	10.0 and more	4
																					1900-11-05	05.11.2020	10	10:00	1	05.11.2020 10:00	6	759.2	775.5	81	Wind blowing from the north-east	6				No Significant Clouds	10.0 and more	3
																					1900-11-05	05.11.2020	9.5	09:30	1	05.11.2020 09:30	5	759.1	775.5	87	Wind blowing from the north-east	7				No Significant Clouds	10.0 and more	3
																					1900-11-05	05.11.2020	9	09:00	1	05.11.2020 09:00	5	759.1	775.5	87	Wind blowing from the north-east	7				No Significant Clouds	10.0 and more	3
																					1900-11-05	05.11.2020	8.5	08:30	1	05.11.2020 08:30	4	759	775.5	87	Wind blowing from the north-east	7				No Significant Clouds	10.0 and more	2
																					1900-11-05	05.11.2020	8	08:00	1	05.11.2020 08:00	4	759	775.5	87	Wind blowing from the east-northeast	5				No Significant Clouds	10.0 and more	2
																					1900-11-05	05.11.2020	7.5	07:30	1	05.11.2020 07:30	4	758.3	774.7	87	Wind blowing from the north-east	5				No Significant Clouds	10.0 and more	2
																					1900-11-05	05.11.2020	7	07:00	1	05.11.2020 07:00	4	758.3	774.7	87	Wind blowing from the north-east	5				No Significant Clouds	10.0 and more	2
																					1900-11-05	05.11.2020	6.5	06:30	1	05.11.2020 06:30	4	758.3	774.7	87	Wind blowing from the north-east	6				No Significant Clouds	10.0 and more	2
																					1900-11-05	05.11.2020	6	06:00	1	05.11.2020 06:00	4	758.3	774.7	87	Wind blowing from the east-northeast	6				No Significant Clouds	10.0 and more	2
																					1900-11-05	05.11.2020	5.5	05:30	1	05.11.2020 05:30	4	758.3	774.7	87	Wind blowing from the north-east	6				No Significant Clouds	10.0 and more	2
																					1900-11-05	05.11.2020	5	05:00	1	05.11.2020 05:00	4	758.3	774.7	87	Wind blowing from the east-northeast	5				No Significant Clouds	10.0 and more	2
																					1900-11-05	05.11.2020	4.5	04:30	1	05.11.2020 04:30	4	758.3	774.7	87	Wind blowing from the east-northeast	6				No Significant Clouds	10.0 and more	2
																					1900-11-05	05.11.2020	4	04:00	1	05.11.2020 04:00	4	758.3	774.7	93	Wind blowing from the east-northeast	6				No Significant Clouds	10.0 and more	3
																					1900-11-05	05.11.2020	3.5	03:30	1	05.11.2020 03:30	5	758.3	774.7	87	Wind blowing from the east-northeast	6				No Significant Clouds	10.0 and more	3
																					1900-11-05	05.11.2020	3	03:00	1	05.11.2020 03:00	4	758.3	774.7	93	Wind blowing from the east-northeast	6				No Significant Clouds	10.0 and more	3
																					1900-11-05	05.11.2020	2.5	02:30	1	05.11.2020 02:30	5	758.3	774.7	87	Wind blowing from the east-northeast	7				No Significant Clouds	10.0 and more	3
																					1900-11-05	05.11.2020	2	02:00	1	05.11.2020 02:00	5	758.3	774.7	87	Wind blowing from the north-east	6				No Significant Clouds	10.0 and more	3
																					1900-11-05	05.11.2020	1.5	01:30	1	05.11.2020 01:30	5	758.3	774.7	87	Wind blowing from the north-east	6				No Significant Clouds	10.0 and more	3
																					1900-11-05	05.11.2020	1	01:00	1	05.11.2020 01:00	6	758.4	774.7	81	Wind blowing from the north-east	7				No Significant Clouds	10.0 and more	3
																					1900-11-05	05.11.2020	0	00:00	1	05.11.2020 00:00	6	758.4	774.7	87	Wind blowing from the north-east	7				No Significant Clouds	10.0 and more	4
																					1900-11-04	04.11.2020	23.5	23:30	1	04.11.2020 23:30	6	758.4	774.7	87	Wind blowing from the north-east	6				No Significant Clouds	10.0 and more	4
																					1900-11-04	04.11.2020	23	23:00	1	04.11.2020 23:00	6	759.2	775.5	87	Wind blowing from the north-east	6				No Significant Clouds	10.0 and more	4
																					1900-11-04	04.11.2020	22.5	22:30	1	04.11.2020 22:30	6	758.4	774.7	87	Wind blowing from the east-northeast	4				No Significant Clouds	10.0 and more	4
																					1900-11-04	04.11.2020	22	22:00	1	04.11.2020 22:00	6	758.4	774.7	81	Wind blowing from the north-east	5				No Significant Clouds	10.0 and more	3
																					1900-11-04	04.11.2020	21.5	21:30	1	04.11.2020 21:30	6	758.4	774.7	87	Wind blowing from the north-east	4				No Significant Clouds	10.0 and more	4
																					1900-11-04	04.11.2020	21	21:00	1	04.11.2020 21:00	6	758.4	774.7	81	Wind blowing from the north-east	5				No Significant Clouds	10.0 and more	3
																					1900-11-04	04.11.2020	20.5	20:30	1	04.11.2020 20:30	7	757.7	773.9	76	Wind blowing from the north-east	4				No Significant Clouds	10.0 and more	3
																					1900-11-04	04.11.2020	20	20:00	1	04.11.2020 20:00	7	757.7	773.9	76	Wind blowing from the north-east	5				No Significant Clouds	10.0 and more	3
																					1900-11-04	04.11.2020	19.5	19:30	1	04.11.2020 19:30	7	757.7	773.9	76	Wind blowing from the north-northeast	4				No Significant Clouds	10.0 and more	3
																					1900-11-04	04.11.2020	19	19:00	1	04.11.2020 19:00	8	757.7	773.9	71	Wind blowing from the north-east	5				No Significant Clouds	10.0 and more	3
																					1900-11-04	04.11.2020	18.5	18:30	1	04.11.2020 18:30	8	757.2	773.4	71	Wind blowing from the north-east	4				No Significant Clouds	10.0 and more	3
																					1900-11-04	04.11.2020	18	18:00	1	04.11.2020 18:00	8	757.2	773.4	71	Wind blowing from the north-east	5				No Significant Clouds	10.0 and more	3
																					1900-11-04	04.11.2020	17.5	17:30	1	04.11.2020 17:30	9	757.3	773.4	66	Wind blowing from the north-east	5				No Significant Clouds	10.0 and more	3
																					1900-11-04	04.11.2020	17	17:00	1	04.11.2020 17:00	9	757.3	773.4	66	Wind blowing from the north-east	6				No Significant Clouds	10.0 and more	3
																					1900-11-04	04.11.2020	16.5	16:30	1	04.11.2020 16:30	10	757.3	773.4	62	Wind blowing from the north-east	7				No Significant Clouds	10.0 and more	3
																					1900-11-04	04.11.2020	16	16:00	1	04.11.2020 16:00	10	756.6	772.7	62	Wind blowing from the north-east	6				No Significant Clouds	10.0 and more	3
																					1900-11-04	04.11.2020	15.5	15:30	1	04.11.2020 15:30	10	756.6	772.7	62	Wind blowing from the north-east	6				Few clouds (10-30%) 1020 m, broken clouds (60-90%) 6300 m, broken clouds (60-90%) 6900 m	10.0 and more	3
																					1900-11-04	04.11.2020	15	15:00	1	04.11.2020 15:00	11	756.7	772.7	62	Wind blowing from the north-east	6				Few clouds (10-30%) 990 m, broken clouds (60-90%) 6900 m	10.0 and more	4
																					1900-11-04	04.11.2020	14.5	14:30	1	04.11.2020 14:30	10	756.6	772.7	67	Wind blowing from the north-east	5				Scattered clouds (40-50%) 900 m, broken clouds (60-90%) 1110 m, overcast (100%) 6900 m	10.0 and more	4
																					1900-11-04	04.11.2020	14	14:00	1	04.11.2020 14:00	10	756.6	772.7	67	Wind blowing from the north-east	6				Few clouds (10-30%) 780 m, overcast (100%) 6900 m	10.0 and more	4
																					1900-11-04	04.11.2020	13.5	13:30	1	04.11.2020 13:30	10	756.6	772.7	67	Wind blowing from the north-east	5				Few clouds (10-30%) 780 m, broken clouds (60-90%) 6900 m	10.0 and more	4
																					1900-11-04	04.11.2020	13	13:00	1	04.11.2020 13:00	9	756.6	772.7	71	Wind blowing from the north-east	5				No Significant Clouds	10.0 and more	4
																					1900-11-04	04.11.2020	12.5	12:30	1	04.11.2020 12:30	9	756.6	772.7	71	Wind blowing from the north-east	6				No Significant Clouds	10.0 and more	4
																					1900-11-04	04.11.2020	12	12:00	1	04.11.2020 12:00	9	756.6	772.7	71	Wind blowing from the east-northeast	6				No Significant Clouds	10.0 and more	4
																					1900-11-04	04.11.2020	11.5	11:30	1	04.11.2020 11:30	9	756.6	772.7	71	Wind blowing from the north-east	4				No Significant Clouds	10.0 and more	4
																					1900-11-04	04.11.2020	11	11:00	1	04.11.2020 11:00	8	756.5	772.7	82	Wind blowing from the north	2				No Significant Clouds	10.0 and more	5
																					1900-11-04	04.11.2020	10.5	10:30	1	04.11.2020 10:30	6	756.4	772.7	93	Wind blowing from the north-northeast	3				No Significant Clouds	10.0 and more	5
																					1900-11-04	04.11.2020	10	10:00	1	04.11.2020 10:00	4	756.3	772.7	93	variable wind direction	2				Few clouds (10-30%) 30 m, overcast (100%) 6900 m	10.0 and more	3
																					1900-11-04	04.11.2020	9.5	09:30	1	04.11.2020 09:30	2	756.2	772.7	100	Wind blowing from the east-northeast	2		Mist		Vertical visibility	3.8	2
																					1900-11-04	04.11.2020	9	09:00	1	04.11.2020 09:00	1	756.1	772.7	93	Wind blowing from the east	3				Broken clouds (60-90%) 30 m	10.0 and more	0
																					1900-11-04	04.11.2020	8.5	08:30	1	04.11.2020 08:30	1	755.3	771.9	93	Wind blowing from the east-northeast	2				No Significant Clouds	10.0 and more	0
																					1900-11-04	04.11.2020	8	08:00	1	04.11.2020 08:00	0	755.3	771.9	100	Wind blowing from the east	2				No Significant Clouds	10.0 and more	0
																					1900-11-04	04.11.2020	7.5	07:30	1	04.11.2020 07:30	1	755.3	771.9	93	Wind blowing from the east-northeast	2				No Significant Clouds	10.0 and more	0
																					1900-11-04	04.11.2020	7	07:00	1	04.11.2020 07:00	0	755.3	771.9	100	Wind blowing from the north-northeast	1				No Significant Clouds	9	0
																					1900-11-04	04.11.2020	6.5	06:30	1	04.11.2020 06:30	1	755.3	771.9	93	Wind blowing from the north-northeast	1				No Significant Clouds	10.0 and more	0
																					1900-11-04	04.11.2020	6	06:00	1	04.11.2020 06:00	1	755.3	771.9	93	variable wind direction	1				No Significant Clouds	7	0
																					1900-11-04	04.11.2020	5.5	05:30	1	04.11.2020 05:30	1	755.3	771.9	100	Wind blowing from the south-southeast	1				No Significant Clouds	10.0 and more	1
																					1900-11-04	04.11.2020	5	05:00	1	04.11.2020 05:00	1	755.3	771.9	100	Wind blowing from the east-southeast	2				No Significant Clouds	10.0 and more	1
																					1900-11-04	04.11.2020	4.5	04:30	1	04.11.2020 04:30	2	755.4	771.9	93	Calm, no wind	0				No Significant Clouds	9	1
																					1900-11-04	04.11.2020	4	04:00	1	04.11.2020 04:00	1	755.3	771.9	93	Calm, no wind	0				No Significant Clouds	10.0 and more	0
																					1900-11-04	04.11.2020	3.5	03:30	1	04.11.2020 03:30	2	755.4	771.9	93	Calm, no wind	0				No Significant Clouds	10.0 and more	1
																					1900-11-04	04.11.2020	3	03:00	1	04.11.2020 03:00	2	755.4	771.9	93	Calm, no wind	0				No Significant Clouds	10.0 and more	1
																					1900-11-04	04.11.2020	2.5	02:30	1	04.11.2020 02:30	2	755.4	771.9	93	variable wind direction	1				No Significant Clouds	10.0 and more	1
																					1900-11-04	04.11.2020	2	02:00	1	04.11.2020 02:00	3	755.5	771.9	93	Calm, no wind	0				No Significant Clouds	10.0 and more	2
																					1900-11-04	04.11.2020	1.5	01:30	1	04.11.2020 01:30	3	755.5	771.9	93	Calm, no wind	0				No Significant Clouds	10.0 and more	2
																					1900-11-04	04.11.2020	1	01:00	1	04.11.2020 01:00	3	755.5	771.9	93	Wind blowing from the west-southwest	1				No Significant Clouds	10.0 and more	2
																					1900-11-04	04.11.2020	0.5	00:30	1	04.11.2020 00:30	3	755.5	771.9	93	Calm, no wind	0				Few clouds (10-30%) 1260 m	10.0 and more	2
																					1900-11-04	04.11.2020	0	00:00	1	04.11.2020 00:00	3	755.5	771.9	93	Wind blowing from the south-southwest	1				No Significant Clouds	10.0 and more	2
																					1900-11-03	03.11.2020	23.5	23:30	1	03.11.2020 23:30	4	755.5	771.9	87	Calm, no wind	0				No Significant Clouds	10.0 and more	2
																					1900-11-03	03.11.2020	23	23:00	1	03.11.2020 23:00	5	755.6	771.9	87	Wind blowing from the south	1				No Significant Clouds	10.0 and more	3
																					1900-11-03	03.11.2020	22.5	22:30	1	03.11.2020 22:30	5	755.6	771.9	87	Wind blowing from the south-southwest	1				No Significant Clouds	10.0 and more	3
																					1900-11-03	03.11.2020	22	22:00	1	03.11.2020 22:00	5	755.6	771.9	87	Wind blowing from the south-southwest	2				No Significant Clouds	10.0 and more	3
																					1900-11-03	03.11.2020	21.5	21:30	1	03.11.2020 21:30	6	755.6	771.9	87	Wind blowing from the south-southwest	2				No Significant Clouds	10.0 and more	4
																					1900-11-03	03.11.2020	21	21:00	1	03.11.2020 21:00	5	755.6	771.9	87	Wind blowing from the west-southwest	2				No Significant Clouds	10.0 and more	3
																					1900-11-03	03.11.2020	20.5	20:30	1	03.11.2020 20:30	6	755.6	771.9	87	Wind blowing from the west-southwest	2				No Significant Clouds	10.0 and more	4
																					1900-11-03	03.11.2020	20	20:00	1	03.11.2020 20:00	6	755.6	771.9	81	Wind blowing from the west	2				No Significant Clouds	10.0 and more	3
																					1900-11-03	03.11.2020	19.5	19:30	1	03.11.2020 19:30	6	755.6	771.9	76	Wind blowing from the west	2				No Significant Clouds	10.0 and more	2
																					1900-11-03	03.11.2020	19	19:00	1	03.11.2020 19:00	7	755.7	771.9	76	Wind blowing from the west-southwest	2				No Significant Clouds	10.0 and more	3
																					1900-11-03	03.11.2020	18.5	18:30	1	03.11.2020 18:30	7	754.9	771.1	76	Wind blowing from the west-southwest	3				No Significant Clouds	10.0 and more	3
																					1900-11-03	03.11.2020	18	18:00	1	03.11.2020 18:00	8	755	771.1	71	Wind blowing from the west	3				No Significant Clouds	10.0 and more	3
																					1900-11-03	03.11.2020	17.5	17:30	1	03.11.2020 17:30	8	755	771.1	76	Wind blowing from the west	3				No Significant Clouds	10.0 and more	4
																					1900-11-03	03.11.2020	17	17:00	1	03.11.2020 17:00	10	755.1	771.1	67	Wind blowing from the west	5				No Significant Clouds	10.0 and more	4
																					1900-11-03	03.11.2020	16.5	16:30	1	03.11.2020 16:30	11	754.5	770.4	67	Wind blowing from the west	4				No Significant Clouds	10.0 and more	5
																					1900-11-03	03.11.2020	16	16:00	1	03.11.2020 16:00	11	754.5	770.4	62	Wind blowing from the west	6				No Significant Clouds	10.0 and more	4
																					1900-11-03	03.11.2020	15.5	15:30	1	03.11.2020 15:30	12	754.5	770.4	63	Wind blowing from the west	7				Few clouds (10-30%) 1020 m, broken clouds (60-90%) 2400 m	10.0 and more	5
																					1900-11-03	03.11.2020	15	15:00	1	03.11.2020 15:00	12	754.5	770.4	67	Wind blowing from the west	7				Scattered clouds (40-50%) 810 m, broken clouds (60-90%) 1050 m, broken clouds (60-90%) 1500 m	10.0 and more	6
																					1900-11-03	03.11.2020	14.5	14:30	1	03.11.2020 14:30	12	754.5	770.4	72	Wind blowing from the west	6				Broken clouds (60-90%) 840 m, broken clouds (60-90%) 2040 m, broken clouds (60-90%) 6600 m	10.0 and more	7
																					1900-11-03	03.11.2020	14	14:00	1	03.11.2020 14:00	12	754.5	770.4	77	Wind blowing from the west	6				Scattered clouds (40-50%) 630 m, broken clouds (60-90%) 960 m, broken clouds (60-90%) 1980 m	10.0 and more	8
																					1900-11-03	03.11.2020	13.5	13:30	1	03.11.2020 13:30	12	754.5	770.4	82	Wind blowing from the west	5				Broken clouds (60-90%) 540 m, broken clouds (60-90%) 1680 m, broken clouds (60-90%) 2640 m	10.0 and more	9
																					1900-11-03	03.11.2020	13	13:00	1	03.11.2020 13:00	11	754.5	770.4	94	Wind blowing from the west	3		Light rain		Few clouds (10-30%) 420 m, scattered clouds (40-50%) 930 m, overcast (100%) 1680 m	10.0 and more	10
																					1900-11-03	03.11.2020	12.5	12:30	1	03.11.2020 12:30	12	754.5	770.4	82	Wind blowing from the west	7	13			Broken clouds (60-90%) 570 m, broken clouds (60-90%) 990 m, broken clouds (60-90%) 1800 m, cumulus congestus of great vertical extent	10.0 and more	9
																					1900-11-03	03.11.2020	12	12:00	1	03.11.2020 12:00	13	754.6	770.4	77	Wind blowing from the west-southwest	7				Broken clouds (60-90%) 600 m, broken clouds (60-90%) 780 m, broken clouds (60-90%) 990 m	10.0 and more	9
																					1900-11-03	03.11.2020	11.5	11:30	1	03.11.2020 11:30	13	754.6	770.4	77	Wind blowing from the west-southwest	6				Scattered clouds (40-50%) 480 m	10.0 and more	9
																					1900-11-03	03.11.2020	11	11:00	1	03.11.2020 11:00	13	754.6	770.4	82	Wind blowing from the south-west	5				Few clouds (10-30%) 390 m, broken clouds (60-90%) 5400 m, broken clouds (60-90%) 6900 m	10.0 and more	10
																					1900-11-03	03.11.2020	10.5	10:30	1	03.11.2020 10:30	12	754.5	770.4	88	Wind blowing from the south-west	5				Few clouds (10-30%) 210 m, broken clouds (60-90%) 1500 m, overcast (100%) 5700 m	10.0 and more	10
																					1900-11-03	03.11.2020	10	10:00	1	03.11.2020 10:00	11	754.5	770.4	94	Wind blowing from the south-west	4				Scattered clouds (40-50%) 180 m, broken clouds (60-90%) 1500 m, broken clouds (60-90%) 5400 m	10.0 and more	10
																					1900-11-03	03.11.2020	9.5	09:30	1	03.11.2020 09:30	10	753.6	769.6	100	Wind blowing from the south-west	2				Scattered clouds (40-50%) 150 m, overcast (100%) 5400 m	10.0 and more	10
																					1900-11-03	03.11.2020	9	09:00	1	03.11.2020 09:00	10	753.6	769.6	94	Wind blowing from the south-west	2				Few clouds (10-30%) 150 m, overcast (100%) 6000 m	10.0 and more	9
																					1900-11-03	03.11.2020	8.5	08:30	1	03.11.2020 08:30	10	753.6	769.6	94	Wind blowing from the west-southwest	2				No Significant Clouds	10.0 and more	9
																					1900-11-03	03.11.2020	8	08:00	1	03.11.2020 08:00	9	752.9	768.9	100	Wind blowing from the south-west	2				No Significant Clouds	10.0 and more	9
																					1900-11-03	03.11.2020	7.5	07:30	1	03.11.2020 07:30	9	752.9	768.9	100	Wind blowing from the west-southwest	2				Few clouds (10-30%) 270 m, overcast (100%) 6300 m	10.0 and more	9
																					1900-11-03	03.11.2020	7	07:00	1	03.11.2020 07:00	10	752.9	768.9	94	Wind blowing from the west-southwest	2				Broken clouds (60-90%) 300 m, overcast (100%) 450 m	10.0 and more	9
																					1900-11-03	03.11.2020	6.5	06:30	1	03.11.2020 06:30	10	752.9	768.9	94	Wind blowing from the west-southwest	3				Few clouds (10-30%) 450 m, overcast (100%) 4800 m	10.0 and more	9
																					1900-11-03	03.11.2020	6	06:00	1	03.11.2020 06:00	10	752.9	768.9	94	Wind blowing from the west-southwest	3				No Significant Clouds	10.0 and more	9
																					1900-11-03	03.11.2020	5.5	05:30	1	03.11.2020 05:30	10	752.9	768.9	94	Wind blowing from the west-southwest	3				Few clouds (10-30%) 180 m, broken clouds (60-90%) 4500 m, overcast (100%) 5100 m	10.0 and more	9
																					1900-11-03	03.11.2020	5	05:00	1	03.11.2020 05:00	11	753	768.9	94	Wind blowing from the west-southwest	4				Scattered clouds (40-50%) 210 m, broken clouds (60-90%) 1050 m, broken clouds (60-90%) 1350 m	10.0 and more	10
																					1900-11-03	03.11.2020	4.5	04:30	1	03.11.2020 04:30	11	752.2	768.1	94	Wind blowing from the west	4				Few clouds (10-30%) 420 m, scattered clouds (40-50%) 750 m, broken clouds (60-90%) 900 m	10.0 and more	10
																					1900-11-03	03.11.2020	4	04:00	1	03.11.2020 04:00	11	753	768.9	94	Wind blowing from the west	3				Scattered clouds (40-50%) 270 m, broken clouds (60-90%) 390 m, broken clouds (60-90%) 540 m	10.0 and more	10
																					1900-11-03	03.11.2020	3.5	03:30	1	03.11.2020 03:30	11	752.2	768.1	94	Wind blowing from the west	2				Few clouds (10-30%) 330 m, scattered clouds (40-50%) 510 m, broken clouds (60-90%) 660 m	10.0 and more	10
																					1900-11-03	03.11.2020	3	03:00	1	03.11.2020 03:00	11	752.2	768.1	94	Wind blowing from the south-west	2		Light rain		Scattered clouds (40-50%) 690 m, broken clouds (60-90%) 1560 m, broken clouds (60-90%) 2940 m, cumulus congestus of great vertical extent	10.0 and more	10
																					1900-11-03	03.11.2020	2.5	02:30	1	03.11.2020 02:30	11	752.2	768.1	94	Wind blowing from the west-southwest	3		Rain		Scattered clouds (40-50%) 750 m, broken clouds (60-90%) 1050 m, broken clouds (60-90%) 1560 m, cumulus congestus of great vertical extent	9	10
																					1900-11-03	03.11.2020	2	02:00	1	03.11.2020 02:00	11	752.2	768.1	94	Wind blowing from the south-west	3		Light rain		Few clouds (10-30%) 870 m, scattered clouds (40-50%) 1920 m, overcast (100%) 2640 m, cumulus congestus of great vertical extent	10.0 and more	10
																					1900-11-03	03.11.2020	1.5	01:30	1	03.11.2020 01:30	11	752.2	768.1	94	Wind blowing from the west-southwest	3		Light rain		Scattered clouds (40-50%) 660 m, broken clouds (60-90%) 900 m, broken clouds (60-90%) 2040 m, cumulus congestus of great vertical extent	9	10
																					1900-11-03	03.11.2020	1	01:00	1	03.11.2020 01:00	11	752.2	768.1	94	Wind blowing from the west-southwest	3		Light rain		Few clouds (10-30%) 360 m, broken clouds (60-90%) 930 m, overcast (100%) 2340 m, cumulus congestus of great vertical extent	10.0 and more	10
																					1900-11-03	03.11.2020	0	00:00	1	03.11.2020 00:00	12	752.3	768.1	88	Wind blowing from the west-southwest	3		Light rain		Broken clouds (60-90%) 840 m, overcast (100%) 1980 m	10.0 and more	10
																					1900-11-02	02.11.2020	23.5	23:30	1	02.11.2020 23:30	12	751.5	767.3	88	Wind blowing from the west-southwest	3				No Significant Clouds	10.0 and more	10
																					1900-11-02	02.11.2020	23	23:00	1	02.11.2020 23:00	12	751.5	767.3	88	Wind blowing from the west	4		Light rain		Few clouds (10-30%) 660 m, overcast (100%) 1860 m	10.0 and more	10
																					1900-11-02	02.11.2020	22.5	22:30	1	02.11.2020 22:30	12	751.5	767.3	88	Wind blowing from the west	3				Few clouds (10-30%) 900 m, overcast (100%) 1800 m	10.0 and more	10
																					1900-11-02	02.11.2020	22	22:00	1	02.11.2020 22:00	13	751.5	767.3	82	Wind blowing from the west	5				No Significant Clouds	10.0 and more	10
																					1900-11-02	02.11.2020	21.5	21:30	1	02.11.2020 21:30	13	751.5	767.3	82	Wind blowing from the west	4				Broken clouds (60-90%) 1320 m, overcast (100%) 1680 m	10.0 and more	10
																					1900-11-02	02.11.2020	21	21:00	1	02.11.2020 21:00	13	750.8	766.6	88	Wind blowing from the west	4				Overcast (100%) 1230 m	10.0 and more	11
																					1900-11-02	02.11.2020	20.5	20:30	1	02.11.2020 20:30	14	750.9	766.6	88	Wind blowing from the west-northwest	5				Few clouds (10-30%) 690 m, overcast (100%) 1260 m	10.0 and more	12
																					1900-11-02	02.11.2020	20	20:00	1	02.11.2020 20:00	13	750.1	765.8	94	Wind blowing from the west	6		Light rain		Few clouds (10-30%) 240 m, scattered clouds (40-50%) 510 m, broken clouds (60-90%) 780 m	6	12
																					1900-11-02	02.11.2020	19.5	19:30	1	02.11.2020 19:30	14	750.1	765.8	94	Wind blowing from the west-northwest	9		Light rain		Broken clouds (60-90%) 240 m, broken clouds (60-90%) 480 m, broken clouds (60-90%) 660 m	7	13
																					1900-11-02	02.11.2020	19	19:00	1	02.11.2020 19:00	15	749.4	765	100	Wind blowing from the west-northwest	5		Heavy drizzle		Broken clouds (60-90%) 210 m, broken clouds (60-90%) 360 m, broken clouds (60-90%) 660 m	9	15
																					1900-11-02	02.11.2020	18.5	18:30	1	02.11.2020 18:30	15	748.7	764.3	94	Wind blowing from the west-northwest	8		Light rain, mist		Scattered clouds (40-50%) 150 m, broken clouds (60-90%) 360 m, broken clouds (60-90%) 570 m	5	14
																					1900-11-02	02.11.2020	18	18:00	1	02.11.2020 18:00	17	748	763.5	94	Wind blowing from the west-southwest	7		Light rain		Broken clouds (60-90%) 210 m, broken clouds (60-90%) 420 m, overcast (100%) 1290 m	8	16
																					1900-11-02	02.11.2020	17.5	17:30	1	02.11.2020 17:30	17	748	763.5	94	Wind blowing from the west	7		Rain, mist		Few clouds (10-30%) 180 m, scattered clouds (40-50%) 300 m, broken clouds (60-90%) 750 m	3.7	16
																					1900-11-02	02.11.2020	17	17:00	1	02.11.2020 17:00	20	747.5	762.8	69	Wind blowing from the west-southwest	5				Broken clouds (60-90%) 960 m, overcast (100%) 1260 m	10.0 and more	14
																					1900-11-02	02.11.2020	16.5	16:30	1	02.11.2020 16:30	20	747.5	762.8	69	Wind blowing from the south-west	5				Broken clouds (60-90%) 1050 m, broken clouds (60-90%) 1290 m, overcast (100%) 1500 m	10.0 and more	14
																					1900-11-02	02.11.2020	16	16:00	1	02.11.2020 16:00	20	747.5	762.8	69	Wind blowing from the south-west	6				Overcast (100%) 1110 m	10.0 and more	14
																					1900-11-02	02.11.2020	15.5	15:30	1	02.11.2020 15:30	21	747.5	762.8	64	Wind blowing from the south-west	7				Broken clouds (60-90%) 1110 m, broken clouds (60-90%) 1290 m, overcast (100%) 1920 m	10.0 and more	14
																					1900-11-02	02.11.2020	15	15:00	1	02.11.2020 15:00	21	747.5	762.8	69	Wind blowing from the south-west	7				Broken clouds (60-90%) 1140 m, broken clouds (60-90%) 1380 m, overcast (100%) 1860 m	10.0 and more	15
																					1900-11-02	02.11.2020	14.5	14:30	1	02.11.2020 14:30	21	747.5	762.8	64	Wind blowing from the south-west	7				Broken clouds (60-90%) 1080 m, broken clouds (60-90%) 1380 m, overcast (100%) 1620 m	10.0 and more	14
																					1900-11-02	02.11.2020	14	14:00	1	02.11.2020 14:00	21	747.5	762.8	64	Wind blowing from the south-west	8				Scattered clouds (40-50%) 1200 m, broken clouds (60-90%) 1380 m, overcast (100%) 1620 m	10.0 and more	14
																					1900-11-02	02.11.2020	13.5	13:30	1	02.11.2020 13:30	22	747.6	762.8	57	Wind blowing from the west-southwest	8				Few clouds (10-30%) 1260 m, scattered clouds (40-50%) 1440 m	10.0 and more	13
																					1900-11-02	02.11.2020	13	13:00	1	02.11.2020 13:00	22	747.6	762.8	57	Wind blowing from the south-west	8				No Significant Clouds	10.0 and more	13
																					1900-11-02	02.11.2020	12.5	12:30	1	02.11.2020 12:30	22	747.6	762.8	57	Wind blowing from the south-west	8				No Significant Clouds	10.0 and more	13
																					1900-11-02	02.11.2020	12	12:00	1	02.11.2020 12:00	22	747.6	762.8	57	Wind blowing from the south-west	9				No Significant Clouds	10.0 and more	13
																					1900-11-02	02.11.2020	11.5	11:30	1	02.11.2020 11:30	21	747.5	762.8	60	Wind blowing from the south-west	9				No Significant Clouds	10.0 and more	13
																					1900-11-02	02.11.2020	11	11:00	1	02.11.2020 11:00	20	747.5	762.8	64	Wind blowing from the south-west	7				No Significant Clouds	10.0 and more	13
																					1900-11-02	02.11.2020	10.5	10:30	1	02.11.2020 10:30	20	747.5	762.8	64	Wind blowing from the south-southwest	6				No Significant Clouds	10.0 and more	13
																					1900-11-02	02.11.2020	10	10:00	1	02.11.2020 10:00	20	747.5	762.8	64	Wind blowing from the south-southwest	6				No Significant Clouds	10.0 and more	13
																					1900-11-02	02.11.2020	9.5	09:30	1	02.11.2020 09:30	18	747.4	762.8	68	Wind blowing from the south-southwest	5				No Significant Clouds	10.0 and more	12
																					1900-11-02	02.11.2020	9	09:00	1	02.11.2020 09:00	18	747.4	762.8	68	Wind blowing from the south-southwest	6				No Significant Clouds	10.0 and more	12
																					1900-11-02	02.11.2020	8.5	08:30	1	02.11.2020 08:30	17	747.3	762.8	68	Wind blowing from the south-southwest	5				No Significant Clouds	10.0 and more	11
																					1900-11-02	02.11.2020	8	08:00	1	02.11.2020 08:00	17	747.3	762.8	68	Wind blowing from the south-southwest	5				No Significant Clouds	10.0 and more	11
																					1900-11-02	02.11.2020	7.5	07:30	1	02.11.2020 07:30	17	747.3	762.8	68	Wind blowing from the south-southwest	5				Scattered clouds (40-50%) 1170 m, scattered clouds (40-50%) 1350 m, overcast (100%) 1920 m	10.0 and more	11
																					1900-11-02	02.11.2020	7	07:00	1	02.11.2020 07:00	17	747.3	762.8	68	Wind blowing from the south-west	5				Few clouds (10-30%) 870 m, overcast (100%) 1920 m	10.0 and more	11
																					1900-11-02	02.11.2020	6.5	06:30	1	02.11.2020 06:30	17	747.3	762.8	68	Wind blowing from the south-west	5				Few clouds (10-30%) 1440 m, broken clouds (60-90%) 1860 m, overcast (100%) 5100 m	10.0 and more	11
																					1900-11-02	02.11.2020	6	06:00	1	02.11.2020 06:00	17	747.3	762.8	68	Wind blowing from the south-southwest	5				No Significant Clouds	10.0 and more	11
																					1900-11-02	02.11.2020	5.5	05:30	1	02.11.2020 05:30	17	747.3	762.8	73	Wind blowing from the south-southwest	6				No Significant Clouds	10.0 and more	12
																					1900-11-02	02.11.2020	5	05:00	1	02.11.2020 05:00	17	747.3	762.8	73	Wind blowing from the south-southwest	5				No Significant Clouds	10.0 and more	12
																					1900-11-02	02.11.2020	4.5	04:30	1	02.11.2020 04:30	17	747.3	762.8	73	Wind blowing from the south-southwest	4				Broken clouds (60-90%) 1470 m, broken clouds (60-90%) 3900 m, overcast (100%) 5400 m	10.0 and more	12
																					1900-11-02	02.11.2020	4	04:00	1	02.11.2020 04:00	17	747.3	762.8	73	Wind blowing from the south-southwest	4				No Significant Clouds	10.0 and more	12
																					1900-11-02	02.11.2020	3.5	03:30	1	02.11.2020 03:30	17	747.3	762.8	73	Wind blowing from the south-southwest	5				No Significant Clouds	10.0 and more	12
																					1900-11-02	02.11.2020	3	03:00	1	02.11.2020 03:00	17	747.3	762.8	77	Wind blowing from the south-southwest	4				Scattered clouds (40-50%) 1110 m, broken clouds (60-90%) 3600 m, overcast (100%) 4800 m	10.0 and more	13
																					1900-11-02	02.11.2020	2.5	02:30	1	02.11.2020 02:30	17	748	763.5	77	Wind blowing from the south-southwest	4				Overcast (100%) 1110 m	10.0 and more	13
																					1900-11-02	02.11.2020	2	02:00	1	02.11.2020 02:00	17	748	763.5	77	Wind blowing from the south-southwest	5				Broken clouds (60-90%) 1110 m, broken clouds (60-90%) 2820 m, overcast (100%) 5700 m	10.0 and more	13
																					1900-11-02	02.11.2020	1.5	01:30	1	02.11.2020 01:30	17	748	763.5	77	Wind blowing from the south-southwest	4				Few clouds (10-30%) 1050 m, overcast (100%) 2700 m	10.0 and more	13
																					1900-11-02	02.11.2020	1	01:00	1	02.11.2020 01:00	17	748	763.5	83	Wind blowing from the south	4				Broken clouds (60-90%) 1200 m, overcast (100%) 2700 m	10.0 and more	14
																					1900-11-02	02.11.2020	0.5	00:30	1	02.11.2020 00:30	17	748	763.5	83	Wind blowing from the south-southwest	4				Few clouds (10-30%) 780 m, overcast (100%) 1080 m	10.0 and more	14
																					1900-11-02	02.11.2020	0	00:00	1	02.11.2020 00:00	17	748	763.5	88	Wind blowing from the south-west	5				Broken clouds (60-90%) 750 m, overcast (100%) 990 m	10.0 and more	15
																					1900-11-01	01.11.2020	23	23:00	1	01.11.2020 23:00	17	748	763.5	88	Wind blowing from the south-west	7				Overcast (100%) 240 m	10.0 and more	15
																					1900-11-01	01.11.2020	22.5	22:30	1	01.11.2020 22:30	17	748	763.5	88	Wind blowing from the south-west	6				Overcast (100%) 240 m	10.0 and more	15
																					1900-11-01	01.11.2020	22	22:00	1	01.11.2020 22:00	17	748	763.5	88	Wind blowing from the south-west	7				Overcast (100%) 360 m	10.0 and more	15
																					1900-11-01	01.11.2020	21.5	21:30	1	01.11.2020 21:30	18	748.1	763.5	83	Wind blowing from the south-west	7				Overcast (100%) 390 m	10.0 and more	15
																					1900-11-01	01.11.2020	21	21:00	1	01.11.2020 21:00	18	748.1	763.5	83	Wind blowing from the south-west	8				Overcast (100%) 480 m	10.0 and more	15
																					1900-11-01	01.11.2020	20.5	20:30	1	01.11.2020 20:30	18	748.1	763.5	83	Wind blowing from the south-west	7				Overcast (100%) 480 m	10.0 and more	15
																					1900-11-01	01.11.2020	20	20:00	1	01.11.2020 20:00	18	748.1	763.5	78	Wind blowing from the south-west	7				Overcast (100%) 570 m	10.0 and more	14
																					1900-11-01	01.11.2020	19.5	19:30	1	01.11.2020 19:30	18	748.1	763.5	83	Wind blowing from the south-west	7				Overcast (100%) 570 m	10.0 and more	15
																					1900-11-01	01.11.2020	19	19:00	1	01.11.2020 19:00	18	748.1	763.5	78	Wind blowing from the south-west	6				Broken clouds (60-90%) 660 m, overcast (100%) 1200 m	10.0 and more	14
																					1900-11-01	01.11.2020	18.5	18:30	1	01.11.2020 18:30	18	748.1	763.5	78	Wind blowing from the south-west	6				Broken clouds (60-90%) 630 m, overcast (100%) 1380 m	10.0 and more	14
																					1900-11-01	01.11.2020	18	18:00	1	01.11.2020 18:00	19	748.1	763.5	73	Wind blowing from the west-southwest	7				Few clouds (10-30%) 720 m, broken clouds (60-90%) 1200 m, overcast (100%) 1410 m	10.0 and more	14
																					1900-11-01	01.11.2020	17.5	17:30	1	01.11.2020 17:30	19	748.1	763.5	73	Wind blowing from the west-southwest	9				Broken clouds (60-90%) 780 m, overcast (100%) 1050 m	10.0 and more	14
																					1900-11-01	01.11.2020	17	17:00	1	01.11.2020 17:00	19	747.4	762.8	68	Wind blowing from the south-west	7				Scattered clouds (40-50%) 870 m, overcast (100%) 1200 m	10.0 and more	13
																					1900-11-01	01.11.2020	16.5	16:30	1	01.11.2020 16:30	19	748.1	763.5	73	Wind blowing from the west-southwest	6				Overcast (100%) 870 m	10.0 and more	14
																					1900-11-01	01.11.2020	16	16:00	1	01.11.2020 16:00	19	748.1	763.5	68	Wind blowing from the west-southwest	5				Overcast (100%) 870 m	10.0 and more	13
																					1900-11-01	01.11.2020	15.5	15:30	1	01.11.2020 15:30	19	748.1	763.5	73	Wind blowing from the south-west	6				Overcast (100%) 840 m	10.0 and more	14
																					1900-11-01	01.11.2020	15	15:00	1	01.11.2020 15:00	19	748.1	763.5	68	Wind blowing from the south-west	7				Overcast (100%) 810 m	10.0 and more	13
																					1900-11-01	01.11.2020	14.5	14:30	1	01.11.2020 14:30	19	748.1	763.5	68	Wind blowing from the west-southwest	9				Overcast (100%) 870 m	10.0 and more	13
																					1900-11-01	01.11.2020	14	14:00	1	01.11.2020 14:00	20	748.2	763.5	60	Wind blowing from the south-west	7	12			Broken clouds (60-90%) 960 m, overcast (100%) 1140 m	10.0 and more	12
																					1900-11-01	01.11.2020	13.5	13:30	1	01.11.2020 13:30	19	748.1	763.5	60	Wind blowing from the south-west	5				Broken clouds (60-90%) 1050 m, broken clouds (60-90%) 1290 m, broken clouds (60-90%) 1470 m	10.0 and more	11
																					1900-11-01	01.11.2020	13	13:00	1	01.11.2020 13:00	19	748.1	763.5	60	Wind blowing from the south-southwest	5				Few clouds (10-30%) 1440 m, broken clouds (60-90%) 1860 m, overcast (100%) 2280 m	10.0 and more	11
																					1900-11-01	01.11.2020	12.5	12:30	1	01.11.2020 12:30	19	748.1	763.5	64	Wind blowing from the south-southwest	5				Few clouds (10-30%) 1470 m, overcast (100%) 2220 m	10.0 and more	12
																					1900-11-01	01.11.2020	12	12:00	1	01.11.2020 12:00	18	748.9	764.3	68	Wind blowing from the south-southwest	5				No Significant Clouds	10.0 and more	12
																					1900-11-01	01.11.2020	11.5	11:30	1	01.11.2020 11:30	18	748.9	764.3	68	Wind blowing from the south-southwest	5				No Significant Clouds	10.0 and more	12
																					1900-11-01	01.11.2020	11	11:00	1	01.11.2020 11:00	17	748.8	764.3	73	Wind blowing from the south-southwest	5				No Significant Clouds	10.0 and more	12
																					1900-11-01	01.11.2020	10.5	10:30	1	01.11.2020 10:30	16	748.7	764.3	83	Wind blowing from the south-southwest	5				No Significant Clouds	10.0 and more	13
																					1900-11-01	01.11.2020	10	10:00	1	01.11.2020 10:00	16	748.7	764.3	77	Wind blowing from the south	5				No Significant Clouds	10.0 and more	12
																					1900-11-01	01.11.2020	9.5	09:30	1	01.11.2020 09:30	15	748.7	764.3	82	Wind blowing from the south	5				No Significant Clouds	10.0 and more	12
																					1900-11-01	01.11.2020	9	09:00	1	01.11.2020 09:00	14	748.6	764.3	88	Wind blowing from the south-southwest	3				No Significant Clouds	10.0 and more	12
																					1900-11-01	01.11.2020	8.5	08:30	1	01.11.2020 08:30	14	748.6	764.3	88	Wind blowing from the south-west	2				No Significant Clouds	10.0 and more	12
																					1900-11-01	01.11.2020	8	08:00	1	01.11.2020 08:00	14	748.6	764.3	88	Wind blowing from the south	4				No Significant Clouds	10.0 and more	12
																					1900-11-01	01.11.2020	7.5	07:30	1	01.11.2020 07:30	15	748.7	764.3	82	Wind blowing from the south	4				No Significant Clouds	10.0 and more	12
																					1900-11-01	01.11.2020	7	07:00	1	01.11.2020 07:00	14	748.6	764.3	88	Wind blowing from the south	5		Light rain		No Significant Clouds	10.0 and more	12
																					1900-11-01	01.11.2020	6.5	06:30	1	01.11.2020 06:30	14	748.6	764.3	88	Wind blowing from the south	4		Light rain		Few clouds (10-30%) 1440 m, scattered clouds (40-50%) 1860 m, broken clouds (60-90%) 2340 m	10.0 and more	12
																					1900-11-01	01.11.2020	6	06:00	1	01.11.2020 06:00	14	748.6	764.3	94	Wind blowing from the south	3		Light rain		Scattered clouds (40-50%) 1470 m, scattered clouds (40-50%) 1920 m, broken clouds (60-90%) 2220 m	10.0 and more	13
																					1900-11-01	01.11.2020	5.5	05:30	1	01.11.2020 05:30	15	748.7	764.3	88	Wind blowing from the south	3		Light rain		Few clouds (10-30%) 1470 m, scattered clouds (40-50%) 1680 m, broken clouds (60-90%) 2100 m, cumulus congestus of great vertical extent	10.0 and more	13
																					1900-11-01	01.11.2020	5	05:00	1	01.11.2020 05:00	15	748.7	764.3	88	Wind blowing from the south-southwest	2		Light rain		Broken clouds (60-90%) 1110 m, overcast (100%) 1290 m, cumulus congestus of great vertical extent	10.0 and more	13
																					1900-11-01	01.11.2020	4.5	04:30	1	01.11.2020 04:30	16	748.7	764.3	83	Wind blowing from the west-southwest	4		Light rain		Few clouds (10-30%) 420 m, overcast (100%) 990 m, cumulus congestus of great vertical extent	10.0 and more	13
																					1900-11-01	01.11.2020	4	04:00	1	01.11.2020 04:00	17	748.8	764.3	77	Wind blowing from the west-southwest	5		Light rain		Few clouds (10-30%) 510 m, broken clouds (60-90%) 720 m, overcast (100%) 930 m	8	13
																					1900-11-01	01.11.2020	3.5	03:30	1	01.11.2020 03:30	17	748.8	764.3	77	Wind blowing from the south-west	5				Broken clouds (60-90%) 750 m, overcast (100%) 900 m	10.0 and more	13
																					1900-11-01	01.11.2020	3	03:00	1	01.11.2020 03:00	16	748.7	764.3	83	Wind blowing from the south-southwest	4				Few clouds (10-30%) 600 m, broken clouds (60-90%) 870 m, broken clouds (60-90%) 1410 m	10.0 and more	13
																					1900-11-01	01.11.2020	2.5	02:30	1	01.11.2020 02:30	15	748.7	764.3	88	Wind blowing from the south-west	4				Broken clouds (60-90%) 870 m, overcast (100%) 1020 m	10.0 and more	13
																					1900-11-01	01.11.2020	2	02:00	1	01.11.2020 02:00	15	749.4	765	88	Wind blowing from the south-west	6		Light rain		Broken clouds (60-90%) 570 m, broken clouds (60-90%) 750 m, overcast (100%) 960 m	10.0 and more	13
																					1900-11-01	01.11.2020	1.5	01:30	1	01.11.2020 01:30	16	749.4	765	77	Wind blowing from the south-west	5				Few clouds (10-30%) 450 m, broken clouds (60-90%) 1110 m, broken clouds (60-90%) 1380 m	10.0 and more	12
																					1900-11-01	01.11.2020	1	01:00	1	01.11.2020 01:00	16	749.4	765	68	Wind blowing from the south-southwest	5				Scattered clouds (40-50%) 960 m, broken clouds (60-90%) 1350 m, broken clouds (60-90%) 1560 m	10.0 and more	10
																					1900-11-01	01.11.2020	0	00:00	1	01.11.2020 00:00	16	749.4	765	68	Wind blowing from the south-southwest	5				Few clouds (10-30%) 900 m, scattered clouds (40-50%) 1320 m, overcast (100%) 1680 m	10.0 and more	10
																					1900-10-31	31.10.2020	23.5	23:30	1	31.10.2020 23:30	16	749.4	765	68	Wind blowing from the south-southwest	5				Broken clouds (60-90%) 1410 m, broken clouds (60-90%) 1620 m, overcast (100%) 1920 m	10.0 and more	10
																					1900-10-31	31.10.2020	23	23:00	1	31.10.2020 23:00	16	749.4	765	68	Wind blowing from the south-southwest	4				Few clouds (10-30%) 1050 m, scattered clouds (40-50%) 1290 m, broken clouds (60-90%) 1680 m	10.0 and more	10
																					1900-10-31	31.10.2020	22.5	22:30	1	31.10.2020 22:30	16	749.4	765	68	Wind blowing from the south-southwest	4				Scattered clouds (40-50%) 1080 m, broken clouds (60-90%) 1440 m, broken clouds (60-90%) 1620 m	10.0 and more	10
																					1900-10-31	31.10.2020	22	22:00	1	31.10.2020 22:00	16	749.4	765	68	Wind blowing from the south-southwest	4				No Significant Clouds	10.0 and more	10
																					1900-10-31	31.10.2020	21.5	21:30	1	31.10.2020 21:30	16	749.4	765	68	Wind blowing from the south-southwest	5				No Significant Clouds	10.0 and more	10
																					1900-10-31	31.10.2020	21	21:00	1	31.10.2020 21:00	16	749.4	765	63	Wind blowing from the south	5				Few clouds (10-30%) 1080 m, scattered clouds (40-50%) 2520 m	10.0 and more	9
																					1900-10-31	31.10.2020	20.5	20:30	1	31.10.2020 20:30	17	749.5	765	59	Wind blowing from the south-southwest	5				Overcast (100%) 1140 m	10.0 and more	9
																					1900-10-31	31.10.2020	20	20:00	1	31.10.2020 20:00	16	749.4	765	63	Wind blowing from the south-southwest	5				Broken clouds (60-90%) 1200 m	10.0 and more	9
																					1900-10-31	31.10.2020	19.5	19:30	1	31.10.2020 19:30	17	749.5	765	59	Wind blowing from the south-southwest	4				Overcast (100%) 1380 m	10.0 and more	9
																					1900-10-31	31.10.2020	19	19:00	1	31.10.2020 19:00	17	749.5	765	64	Wind blowing from the south-southwest	4				Overcast (100%) 1470 m	10.0 and more	10
																					1900-10-31	31.10.2020	18.5	18:30	1	31.10.2020 18:30	17	749.5	765	64	Wind blowing from the south-southwest	3				No Significant Clouds	10.0 and more	10
																					1900-10-31	31.10.2020	18	18:00	1	31.10.2020 18:00	17	749.5	765	64	Wind blowing from the south-west	3				No Significant Clouds	10.0 and more	10
[truncated: 15,257,943 more chars]
